# Molecular characterisation of a *Klebsiella pneumoniae* neonatal sepsis outbreak in a rural Gambian hospital: a retrospective genomic epidemiology investigation

**DOI:** 10.64898/2026.03.03.26347025

**Authors:** Ebenezer Foster-Nyarko, Alasana Bah, Williams Oluwatosin Adefila, Isaac Osei, Ousman Barjo, Rasheed Salaudeen, Shola Able-Thomas, Mariama Jammeh, Abdoullah Nyassi, Erkison Ewomazino Odih, Kathryn Elizabeth Holt, Abdul Karim Sesay, Grant A. Mackenzie

## Abstract

**Background:** *Klebsiella pneumoniae* is a common cause of neonatal sepsis in Africa, and is frequently hospital acquired. We recently reported an outbreak of multidrug-resistant *K. pneumoniae* sepsis amongst neonates at a rural hospital in The Gambia, West Africa, involving 57 cases and case fatality of 60%. Here we undertook a retrospective pathogen genomic epidemiology study of clinical and environmental *K. pneumoniae* isolated during the outbreak, to identify the outbreak strain, refine the epidemic curve, confirm the environmental sources of contamination, monitor control of the outbreak, and characterise the outbreak strain in the context of the local and global pathogen population.

**Methods and Findings:** We sequenced all blood culture isolates identified as *K. pneumoniae* from patients aged 0–59 months (n=51 available, 77% from neonates), together with *K. pneumoniae* cultured from environmental samples during the outbreak investigation (n=16), and 56 stored blood culture surveillance isolates available from the previous decade (34 from neonates). Sequencing was performed using Oxford Nanopore Technologies (ONT) Mk10 flowcells and a PromethION instrument, yielding mostly complete genomes (79%). Genomic analysis revealed 23% of isolates were *K. quasipneumoniae* and identified the outbreak strain as *K. pneumoniae* ST39 with capsular (K) locus KL62. This strain was responsible for 29 cases (16 fatalities) and was identified in three samples of intravenous fluids collected from the neonatal ward during the investigation. It harboured a ∼187 kbp IncF plasmid carrying the extended-spectrum beta-lactamase (ESBL) gene *bla*_CTX-M-15_ and *aac*(3)-*IId*, encoding resistance to third-generation cephalosporins and gentamicin, respectively. The outbreak strain was not identified amongst historical surveillance isolates, and it was distinct from a KL23-ST39 strain responsible for an earlier outbreak at the Sir Edward Francis Small Teaching Hospital in Banjul, the country’s capital 7 years prior. Comparing the outbreak strain with publicly available genome data for ST39 and its associated sublineage (SL) 39, we observed SL39 has diversified into three common clonal groups, each associated with multiple K types, that have spread across Africa, Asia and Europe and have been associated with outbreaks of neonatal sepsis in Africa and elsewhere. We find SL39 is typically multidrug resistant, however the specific ESBL and carbapenemase genes vary by geographic location.

**Conclusions:** Pathogen whole-genome sequencing refined our understanding of the outbreak, allowing more precise identification to refine case numbers and case fatality calculations, and for precise identification of multi-use intravenous fluid bags as the source of the outbreak despite other samples being culture-positive for unrelated *K. pneumoniae*. This highlights the importance of infection prevention and control in reducing neonatal fatalities in low-resource settings, and the critical risk associated with multi-use reagents and equipment when caring for vulnerable neonates. The genomic analysis enabled us to identify and characterise the outbreak strain at high resolution, and together with global data highlights SL39 as an emerging high-risk multidrug-resistant, globally distributed clone of *K. pneumoniae,* capable of sustained transmission and high fatality.

**Impact Statement:** Neonatal sepsis caused by *Klebsiella pneumoniae* kills an estimated 800,000 infants annually, with the greatest burden in sub-Saharan Africa where multidrug-resistant strains are increasingly prevalent. Yet genomic investigations of outbreak strains from rural African settings remain scarce, limiting our understanding of transmission dynamics and the global emergence of high-risk lineages. In this study, we apply whole-genome sequencing to a multidrug-resistant *K. pneumoniae* ST39 neonatal sepsis outbreak at a rural Gambian hospital, demonstrating how pathogen genomics can decisively refine outbreak investigations in low-resource settings: it corrected case counts, pinpointed contaminated multi-use intravenous fluid bags as the primary source, and revealed a novel ISKpn14-mediated chromosomal resistance island. Contextualising the outbreak strain within a global collection of 684 ST39 genomes, we identify sublineage 39 as a diversified, globally distributed, multidrug-resistant clone whose three dominant clonal groups have caused neonatal sepsis outbreaks across Africa, Asia, and Europe. Our findings reinforce the urgent need for sustained investment in genomic surveillance and infection prevention infrastructure in African neonatal units, and provide actionable data to guide targeted screening and vaccine design against prevalent African *K. pneumoniae* lineages.

**Data summary:** The raw sequencing data generated for this study have been deposited in the NCBI Sequence Read Archive (SRA) under BioProject accession PRJNA1367967. Individual isolate sequencing data are provided in **Supplementary File 3** and are available under BioSample accessions SAMN53359187 through SAMN53359276, with corresponding SRA accessions SRR36200451 through SRR36200540.

The complete genome assembly for a representative ST39 outbreak isolate, 38833B1 is available in GenBank under BioSample accession SAMN53359242, including the complete sequence of pNS39_A under GenBank accession PX620516.

Code used to generate the figures and reproduce the analyses presented in this study is available at https://github.com/efosternyarko/molecular-characterisation-klebsiella-pneumoniae-neonatal-sepsis-outbreak-gambia.

## Supplementary Files 1 to 10 for "Molecular characterisation of a *Klebsiella pneumoniae* neonatal sepsis outbreak in a rural Gambian hospital: a retrospective genomic epidemiology investigation"

### Sheet: Supp_File1_Envt_sampling
Sample ID	New_LabID	Sample source	SUFFIX	Date of collection	Organism(s)
Labour ward
1	RT01E	Running water from the tap	RT	2023-10-09	Klebsiella pneumoniae
2	WB02E	1st Water sink	WB	2023-10-09	No bacterial growth
3	WS03E	2nd Water sink	WS	2023-10-09	No bacterial growth
4	DB04E	1st Delivery bed: room 1	DB	2023-10-09	Klebsiella pneumoniae
5	DB05E	2nd Delivery bed: room 1	DB	2023-10-09	Klebsiella pneumoniae
6	STH06E	Nursing Students hand	STH	2023-10-09	No bacterial growth
7	BBN07E	1st Babys body: Neonate	BBN	2023-10-09	Coagulase-negative Staphylococcus
8	SBB08E	Second babys bed	SBB	2023-10-09	Klebsiella pneumoniae
9	BJB09E	Baby's jelly bed	BJB	2023-10-09	Klebsiella pneumoniae
10	BB10E	3rd Babys bed	BB	2023-10-09	Klebsiella pneumoniae
11	EB11E	Delivery room's examination bed	EB	2023-10-09	No bacterial growth
12	OC12E	Oxygen concentrator	OC	2023-10-09	No bacterial growth
13	WGS13E	Weighing scale	WGS	2023-10-09	Klebsiella pneumoniae
14	DB14E	Delivery bed: room two	DB	2023-10-09	Coagulase-negative Staphylococcus
15	DB15E	Delivery bed: room three	DB	2023-10-09	No bacterial growth
16	TR16E	Tray: Room three	TR	2023-10-09	No bacterial growth
17	SH17E	Staff A hands	SH	2023-10-09	No bacterial growth
18	SH18E	Staff B hands	SH	2023-10-09	No bacterial growth
19	SS19E	Delivery room sink surface	SS	2023-10-09	Pseudomonas spp.
20	S20E	Delivery room handwashing soap	S	2023-10-09	No bacterial growth
21	D21E	Delivery room disinfectant	D	2023-10-09	Coagulase-negative Staphylococcus
Neonatal ward
22	SB22E	Soap bottle	SB	2023-10-09	No bacterial growth
23	SS23E	Sink surface	SS	2023-10-09	Klebsiella pneumoniae
24	R24E	Resuscitation bag	R	2023-10-09	No bacterial growth
25	S25E	Soap	S	2023-10-09	No bacterial growth
26	IF26E	Intravenous fluid: to dilute medications	IF	2023-10-09	Klebsiella pneumoniae
27	IF27E	Injection fluid	INF	2023-10-09	No bacterial growth
28	IF28E	Injection fluid	INF	2023-10-09	Klebsiella pneumoniae
29	R29E	Resuscitation bag	R	2023-10-09	No bacterial growth
30	OB30E	Oxygen bottle	OB	2023-10-09	No bacterial growth
31	K31E	Kettle	K	2023-10-09	No bacterial growth
32	OB32E	Oxygen bottle 2	OB	2023-10-09	No bacterial growth
33	OC33E	Oxygen concentrator 1	OC	2023-10-09	No bacterial growth
34	OM34E	Oxygen meter	OM	2023-10-09	No bacterial growth
35	P35	Phototherapy	P	2023-10-09	Coagulase-negative Staphylococcus
36	OC36E	Oxygen concentrator 2	OC	2023-10-09	No bacterial growth
37	OC37E	Oxygen concentrator (inside)	OC	2023-10-09	No bacterial growth
38	OC38E	Oxygen concentrator (inside)	OC	2023-10-09	No bacterial growth
39	BB39E	Babys bed	BB	2023-10-09	Coagulase No bacterial growth staphylococcus
40	SS40E	Nursing station surface: where drugs/tools are kept	STS	2023-10-09	Klebsiella pneumoniae
41	IT41E	Inside tap	IT	2023-10-09	No bacterial growth
42	IF42E	Injection fluid	INF	2023-10-09	No bacterial growth
43	IF43E	Intravenous fluid A: for medication	IF	2023-10-09	Klebsiella pneumoniae
44	IF44E	Intravenous fluid B: for medication	IF	2023-10-09	Klebsiella pneumoniae
45	IF45E	Intravenous fluid C: maintenance fluid	IF	2023-10-09	Klebsiella pneumoniae
46	RT46E	Running tap	RT	2023-10-09	No bacterial growth
47	R47E	Resuscitation bed	R	2023-10-09	No bacterial growth
48	MC48E	Medication cupboard	MC	2023-10-09	No bacterial growth
Primary Water Sources
49	TK1	Water tank	TK	2023-11-09	No bacterial growth
50	TK2	Water tank	TK	2023-11-09	No bacterial growth
51	TK3	Water tank	TK	2023-11-09	No bacterial growth
52	TK4	Water tank	TK	2023-11-09	No bacterial growth
53	TK5	Water tank	TK	2023-11-09	No bacterial growth
54	RS1	Water reservoir	RS	2023-11-09	No bacterial growth
55	RS2	Water reservoir	RS	2023-11-09	No bacterial growth
56	RS3	Water reservoir	RS	2023-11-09	No bacterial growth
57	S4R	Water reservoir	RS	2023-11-09	No bacterial growth
58	RS5	Water reservoir	RS	2023-11-09	No bacterial growth
Labour ward
59	RT01E	Running water from the tab	RT	2023-12-06	Oxidase positive non-lactose fermenter
60	WB02E	Water Basin	WB	2023-12-06	No bacterial growth
61	WS03E	Water Sink	WS	2023-12-06	Klebsiella pneumoniae
62	DB14E	1st Delivery Bed Room 1	DB	2023-12-06	No bacterial growth
63	DB25E	2nd Delivery Bed Room 1	DB	2023-12-06	Oxidase positive non-lactose fermenter
64	SS06E	Station Surface 1	STS	2023-12-06	No bacterial growth
65	SS07E	Station Surface 2	STS	2023-12-06	No bacterial growth
66	SBB08E	Second Baby's Bed	SBB	2023-12-06	No bacterial growth
67	BJB09E	Baby's Jelly Bed	BJB	2023-12-06	No bacterial growth
68	BB10E	3rd Baby's bed	BB	2023-12-06	No bacterial growth
69	EB11E	Examination Bed	EB	2023-12-06	Bacillus spp, Enterobacter cloacae
70	OC12E	Oxygen Concentrator	OC	2023-12-06	Oxidase positive non-lactose fermenter
71	WGS13E	Weighing Scale	WGS	2023-12-06	Enterobacter aerogenes
72	DB14E	Delivery Bed Room two	DB	2023-12-06	No bacterial growth
73	DB15E	Delivery Bed Room three	DB	2023-12-06	Coagulase-negative Staphylococcus, Non-lactose fermenter
74	T16E	Tray Room Three	T	2023-12-06	No bacterial growth
75	DB17E	Delivery bed room 4	DB	2023-12-06	No bacterial growth
76	R18E	resuscitation bed	R	2023-12-06	No bacterial growth
77	IF19E	Intravenous Fluid	IF	2023-12-06	No bacterial growth
78	DT20E	Delivery tools	DT	2023-12-06	Coagulase-negative Staphylococcus, Oxidase positive non-lactose fermenter
79	SS21E	Station surface 3	STS	2023-12-06	No bacterial growth
Neonatal ward
80	SS22E	Station Surface 4	STS	2023-12-06	No bacterial growth
81	SS23E	Station surface 5	STS	2023-12-06	No bacterial growth
82	SS24E	Sink Surface	SS	2023-12-06	No bacterial growth
83	SS25E	Sink Surface	SS	2023-12-06	Klebsiella pneumoniae
84	S26E	Soap	S	2023-12-06	Klebsiella pneumoniae
85	IF27E	Intravenous Fluid (MF)	IF	2023-12-06	No bacterial growth
86	IF28E	Injection fluid	INF	2023-12-06	No bacterial growth
87	IF29E	Injection Fluid	INF	2023-12-06	No bacterial growth
88	IF30E	Injection fluid	INF	2023-12-06	No bacterial growth
89	OC31E	Oxygen Concentrator Bottle	OC	2023-12-06	Enterobacter aerogenes
90	OC32E	Oxygen Concentrator 1	OC	2023-12-06	Bacillus spp.
91	OM33E	Oxygen Meter	OM	2023-12-06	No bacterial growth
92	PB82	Phototherapy bed	PB	2023-12-06	No bacterial growth
93	OC35E	Oxygen concentrator 2	OC	2023-12-06	No bacterial growth
94	OC36E	Oxygen concentrator 3	OC	2023-12-06	No bacterial growth
95	IBB37E	Injection bottle box	IBB	2023-12-06	No bacterial growth
96	K38E	Kettle	K	2023-12-06	No bacterial growth
97	BB39E	Baby's Bed	BB	2023-12-06	No bacterial growth
98	SS40E	Station Surface	STS	2023-12-06	No bacterial growth
99	IT41E	Inside Tap	IT	2023-12-06	Oxidase positve non-lactose fermenter
100	IF42E	Injection fluid	INF	2023-12-06	No bacterial growth
101	IF43E	Intravenous Fluid (MF)	IF	2023-12-06	No bacterial growth
102	IF44E	Intravenous Fluid (MF)	IF	2023-12-06	Klebsiella pneumoniae
103	PL45E	Platform	PL	2023-12-06	No bacterial growth
104	RT46E	Running water from the tab	RT	2023-12-06	No bacterial growth
105	R47E	Resustition Bed	R	2023-12-06	No bacterial growth
106	MC48E	Medication Cupboard	MC	2023-12-06	No bacterial growth
107	MCD49E	Medication Cupboard drawer	MCD	2023-12-06	No bacterial growth
108	IF50E	IVF maintenance	IF	2023-12-06	No bacterial growth
109	WGS51E	Weighing Scale	WGS	2023-12-06	Klebsiella pneumoniae, Serratia spp.
110	PNWGS100	Post natal weighing scale	PN	2023-12-06	No bacterial growth
111	IF52E	Intravenous Fluid	IF	2023-12-06	Klebsiella pneumoniae
112	IF53E	Intravenous Fluid	IF	2023-12-06	Klebsiella pneumoniae
113	IF54E	Intravenous Fluid	IF	2023-12-06	Klebsiella pneumoniae
114	IF55E	Intravenous Fluid	IF	2023-12-06	Klebsiella pneumoniae
Labour ward
115	RTE105	Running water from the tab	RT	2024-01-05	No bacterial growth
116	WBE106	Water Basin	WB	2024-01-05	No bacterial growth
117	WS107	Water Sink	WS	2024-01-05	Klebsiella pneumoniae
118	D108	1st Delivery Bed Room 1	DB	2024-01-05	E. coli
119	DB109	2nd Delivery Bed Room 1	DB	2024-01-05	Bacillus spp.
120	STS110	Station Surface 1	STS	2024-01-05	No bacterial growth
121	STS111	Station Surface 2	STS	2024-01-05	Coagulase-negative Staphylococcus
122	SBB112	Second Baby's Bed	SBB	2024-01-05	No bacterial growth
123	BJB113	Baby's Jelly Bed	BJB	2024-01-05	Enterobacter cloacae
124	BB114	3rd Baby's bed	BB	2024-01-05	Acinetobacter baumannii
125	EB115	Examination Bed	EB	2024-01-05	Non-lactose fermenter
126	OC116	Oxygen Concentrator	OC	2024-01-05	Bacillus spp.
127	WGS117	Weighing Scale	WGS	2024-01-05	Pseudomonas oryzihabitans
128	DB118	Delivery Bed Room two	DB	2024-01-05	Gram negative cocci
129	DB119	Delivery Bed Room three	DB	2024-01-05	Bacillus spp.
130	TR120	Tray Room Three	TR	2024-01-05	Non-lactose fermenter
131	DB121	Delivery bed room 4	DB	2024-01-05	Coagulase-negative Staphylococcus
132	RB122	resuscitation bed	RB	2024-01-05	No bacterial growth
133	IFE133	Intravenous Fluid	IF	2024-01-05	No bacterial growth
134	DTE134	Delivery tools	DT	2024-01-05	Bacillus spp.
135	SSE135	Station surface 3	STS	2024-01-05	No bacterial growth
Neonatal ward
136	NSSE136	Nursing Station Surface 4	NSS	2024-01-05	No bacterial growth
137	NSSE137	Nursing Station surface 5	NSS	2024-01-05	Coagulase negative Staphylococcus
138	SS138	Sink Surface	SS	2024-01-05	Klebsiella pneumoniae
139	RB129	Resustition Bed	Rb	2024-01-05	No bacterial growth
140	S130	Soap	S	2024-01-05	No bacterial growth
141	IF131	Intravenous Fluid (MF)	IF	2024-01-05	Non-lactose fermenter
142	IF132	Injection fluid	INF	2024-01-05	No bacterial growth
143	IF133	Injection Fluid	INF	2024-01-05	No bacterial growth
144	IF134	Injection fluid	INF	2024-01-05	No bacterial growth
145	OC135	Oxygen Concentrator Bottle	OC	2024-01-05	No bacterial growth
146	OC136	Oxygen Concentrator 1	OC	2024-01-05	No bacterial growth
147	OM137	Oxygen Meter	OM	2024-01-05	Bacillus spp.
148	PB138	Phototherapy bed	PB	2024-01-05	No bacterial growth
149	OC139	Oxygen concentrator 2	OC	2024-01-05	No bacterial growth
150	OC140	Oxygen concentrator 3	OC	2024-01-05	No bacterial growth
151	IBB141	Injection bottle box	IBB	2024-01-05	No bacterial growth
152	K142	Kettle	K	2024-01-05	No bacterial growth
153	BB143	Baby's Bed	BB	2024-01-05	No bacterial growth
154	SS144	Station Surface	STS	2024-01-05	No bacterial growth
155	IT145	Inside Tap	IT	2024-01-05	Coagulase negative Staphylococcus
156	IF146	Injection fluid	INF	2024-01-05	No bacterial growth
157	IF147	Intravenous Fluid (MF)	IF	2024-01-05	No bacterial growth
158	IF148	Intravenous Fluid (MF)	IF	2024-01-05	No bacterial growth
159	PL149	Platform	PL	2024-01-05	No bacterial growth
160	RT150	Running water from the tab	RT	2024-01-05	No bacterial growth
161	RB151	Resustition Bed	RB	2024-01-05	No bacterial growth
162	MC152	Medication Cupboard	MC	2024-01-05	No bacterial growth
163	MCD153	Medication Cupboard drawer	MCD	2024-01-05	No bacterial growth
164	IF154	IVF maintenance	IF	2024-01-05	No bacterial growth
165	WGS155	Weighing Scale	WGS	2024-01-05	No bacterial growth
166	IF156	Intravenous Fluid	IF	2024-01-05	Coagulase negative Staphylococcus
167	IF157	Intravenous Fluid	IF	2024-01-05	Bacillus spp.
168	IF158	Intravenous Fluid	IF	2024-01-05	No bacterial growth
169	IF159	Intravenous Fluid	IF	2024-01-05	Micrococcus spp.
Labour ward
170	RTE105	Running water from the tab	RT	2024-03-10	No bacterial growth
171	WBE106	Water Basin	WB	2024-03-10	No bacterial growth
172	WS107	Water Sink	WS	2024-03-10	No bacterial growth
173	D108	1st Delivery Bed Room 1	DB	2024-03-10	No bacterial growth
174	DB109	2nd Delivery Bed Room 1	DB	2024-03-10	No bacterial growth
175	STS110	Station Surface 1	STS	2024-03-10	No bacterial growth
176	STS111	Station Surface 2	STS	2024-03-10	No bacterial growth
177	SBB112	Second Baby's Bed	SBB	2024-03-10	No bacterial growth
178	BJB113	Baby's Jelly Bed	BJB	2024-03-10	No bacterial growth
179	BB114	3rd Baby's bed	BB	2024-03-10	No bacterial growth
180	EB115	Examination Bed	EB	2024-03-10	No bacterial growth
181	OC116	Oxygen Concentrator	OC	2024-03-10	No bacterial growth
182	WGS117	Weighing Scale	WGS	2024-03-10	No bacterial growth
183	DB118	Delivery Bed Room two	DB	2024-03-10	No bacterial growth
184	DB119	Delivery Bed Room three	DB	2024-03-10	No bacterial growth
185	TR120	Tray Room Three	TR	2024-03-10	No bacterial growth
186	DB121	Delivery bed room 4	DB	2024-03-10	No bacterial growth
187	RB122	resuscitation bed	RB	2024-03-10	No bacterial growth
188	IFE188	Intravenous Fluid	IF	2024-03-10	No bacterial growth
189	DTE189	Delivery tools	DT	2024-03-10	No bacterial growth
190	SSE190	Station surface 3	STS	2024-03-10	No bacterial growth
Neonatal ward
191	NSS181	Nursing Station Surface 4	NSS	2024-03-10	No bacterial growth
192	NSS182	Nursing Station surface 5	NSS	2024-03-10	No bacterial growth
193	SS183	Sink Surface	SS	2024-03-10	No bacterial growth
194	RB184	Resustition Bed	Rb	2024-03-10	No bacterial growth
195	S185	Soap	S	2024-03-10	No bacterial growth
196	IF186	Intravenous Fluid (MF)	IF	2024-03-10	No bacterial growth
197	IF187	Injection fluid	INF	2024-03-10	No bacterial growth
198	IF188	Injection Fluid	INF	2024-03-10	No bacterial growth
199	IF189	Injection fluid	INF	2024-03-10	No bacterial growth
200	OC190	Oxygen Concentrator Bottle	OC	2024-03-10	No bacterial growth
201	OC191	Oxygen Concentrator 1	OC	2024-03-10	No bacterial growth
202	OM192	Oxygen Meter	OM	2024-03-10	No bacterial growth
203	PB193	Phototherapy bed	PB	2024-03-10	No bacterial growth
204	OC194	Oxygen concentrator 2	OC	2024-03-10	No bacterial growth
205	OC195	Oxygen concentrator 3	OC	2024-03-10	No bacterial growth
206	IBB196	Injection bottle box	IBB	2024-03-10	No bacterial growth
207	K197	Kettle	K	2024-03-10	No bacterial growth
208	BB198	Baby's Bed	BB	2024-03-10	No bacterial growth
209	SS199	Station Surface	STS	2024-03-10	No bacterial growth
210	IT200	Inside Tap	IT	2024-03-10	No bacterial growth
211	IF201	Injection fluid	INF	2024-03-10	No bacterial growth
212	IF202	Intravenous Fluid (MF)	IF	2024-03-10	No bacterial growth
213	IF203	Intravenous Fluid (MF)	IF	2024-03-10	No bacterial growth
214	PL204	Platform	PL	2024-03-10	No bacterial growth
215	RT205	Running water from the tab	RT	2024-03-10	No bacterial growth
216	RB206	Resustition Bed	RB	2024-03-10	No bacterial growth
217	MC207	Medication Cupboard	MC	2024-03-10	No bacterial growth
218	MCD208	Medication Cupboard drawer	MCD	2024-03-10	No bacterial growth
219	IF209	IVF maintenance	IF	2024-03-10	No bacterial growth
220	WGS210	Weighing Scale	WGS	2024-03-10	No bacterial growth
221	IF211	Intravenous Fluid	IF	2024-03-10	No bacterial growth
222	IF212	Intravenous Fluid	IF	2024-03-10	No bacterial growth
223	IF213	Intravenous Fluid	IF	2024-03-10	No bacterial growth
224	IF214	Intravenous Fluid	IF	2024-03-10	No bacterial growth

### Sheet: Supp_File2_ont_illumina_snps
Sample	ONT_assembly	Illumina_assembly	SNP_difference_ONT_vs_Illumina	SNP_difference_Illumina_vs_ONT	Average_SNP_difference
38326B1	38326B1_ont	38326B1_illumina	0	0	0
43515B1	43515B1_ont	43515B1_illumina	0	0	0
38816B1	38816B1_ont	38816B1_illumina	2	2	2
38264B1	38264B1_ont	38264B1_illumina	2	2	2
43264B1	43264B1_ont	43264B1_illumina	2	2	2
IF26E	IF26E_ont	IF26E_illumina	3	3	3
43522B1	43522B1_ont	43522B1_illumina	4	4	4
04755B1	04755B1_ont	04755B1_illumina	4	4	4
43365B1	43365B1_ont	43365B1_illumina	6	6	6
43451B1	43451B1_ont	43451B1_illumina	9	9	9
38826B1	38826B1_ont	38826B1_illumina	12	12	12
38614B1	38614B1_ont	38614B1_illumina	12	12	12
03880B1	03880B1_ont	03880B1_illumina	13	13	13
38248B1	38248B1_ont	38248B1_illumina	14	14	14
IF52E	IF52E_ont	IF52E_illumina	22	22	22
38755B1	38755B1_ont	38755B1_illumina	39	39	39

### Sheet: Supp_File3_Study_isolates
id	Year	Month	Accession	Status	Country	Site	Kleborate version	Wrapper version	species	species_match	contig_count	N50	largest_contig	total_size	ambiguous_bases	QC_warnings	ST	gapA	infB	mdh	pgi	phoE	rpoB	tonB	YbST	Yersiniabactin	ybtS	ybtX	ybtQ	ybtP	ybtA	irp2	irp1	ybtU	ybtT	ybtE	fyuA	spurious_ybt_hits	CbST	Colibactin	clbA	clbB	clbC	clbD	clbE	clbF	clbG	clbH	clbI	clbL	clbM	clbN	clbO	clbP	clbQ	spurious_clb_hits	AbST	Aerobactin	iucA	iucB	iucC	iucD	iutA	spurious_abst_hits	SmST	Salmochelin	iroB	iroC	iroD	iroN	spurious_smst_hits	RmST	RmpADC	rmpA	rmpD	rmpC	spurious_rmst_hits	virulence_score	spurious_virulence_hits	rmpA2	AGly_acquired	Col_acquired	Fcyn_acquired	Flq_acquired	Gly_acquired	MLS_acquired	Phe_acquired	Rif_acquired	Sul_acquired	Tet_acquired	Tgc_acquired	Tmt_acquired	Bla_acquired	Bla_inhR_acquired	Bla_ESBL_acquired	Bla_ESBL_inhR_acquired	Bla_Carb_acquired	Bla_chr	SHV_mutations	Omp_mutations	Col_mutations	Flq_mutations	truncated_resistance_hits	spurious_resistance_hits	resistance_score	num_resistance_classes	num_resistance_genes	Ciprofloxacin_prediction	Ciprofloxacin_profile_support	Ciprofloxacin_profile	Ciprofloxacin_MIC_prediction	wzi	K_locus	K_type	K_locus_confidence	K_locus_problems	K_locus_identity	K_Missing_expected_genes	O_locus	O_type	O_locus_confidence	O_locus_problems	O_locus_identity	O_Missing_expected_genes	est_coverage_raw	nanoplot_num_reads_raw	nanoplot_read_mean_q_raw	nanoplot_read_mean_readlength_raw	nanoplot_read_median_q_raw	nanoplot_read_median_readlength_raw	nanoplot_version	nanoq_version
02837B1	2020	2	SAMN53359187	Non-neonate	The Gambia	Bansang	v3.2.4	6	Klebsiella pneumoniae	strong	10	5165015	5165015	5608008	no	-	ST163	2	1	1	1	9	1	12	0	-	-	-	-	-	-	-	-	-	-	-	-	-	0	-	-	-	-	-	-	-	-	-	-	-	-	-	-	-	-	-	0	-	-	-	-	-	-	-	0	-	-	-	-	-	-	0	-	-	-	-	-	0	-	-	aac(3)-IIa.v1^;strB.v1*;strB.v1*;strA.v1*;strA.v1*;aadA2^;aac(6')-Ib-cr.v2	-	-	qnrS1;aac(6')-Ib-cr.v2	-	Mrx;mphA	-	-	sul1;sul2	-	-	dfrA12	OXA-1	-	CTX-M-15	-	-	SHV-36	SHV:p.Leu35Gln	-	-	-	-	catB3.v1?-70%	1	8	17	nonwildtype R	94.63% R (N=776/820)	0 QRDR, 1 PMQR, 1 aac(6`)-Ib-cr	2 mg/L [1-2]	wzi343	KL109	unknown (KL109)	Typeable	!	0.9961	-	OL2α.2	O1αβ,2β	Typeable	-	0.99	-	126.69	640061	18.5	1140.6	18.3	200	NanoPlot 1.40.0	nanoq 0.9.0
03005B1	2020	6	SAMN53359188	Non-neonate	The Gambia	Bansang	v3.2.4	6	Klebsiella pneumoniae	strong	3	5196138	5196138	5498471	no	-	ST86	9	4	2	1	1	1	27	0	-	-	-	-	-	-	-	-	-	-	-	-	-	0	-	-	-	-	-	-	-	-	-	-	-	-	-	-	-	-	-	1	iuc 1	1	1	1	1	1	-	1	iro 1	1	1	1	1	-	26-1LV	rmp 1; KpVP-1	2*	2	2	-	3	-	rmpA2_8*-47%	strB.v1*;strA.v1*	-	-	-	-	-	catII.2*	-	sul2	-	-	dfrA14.v2*	-	-	-	-	-	SHV-1^	-	-	-	-	-	-	0	5	6	wildtype S	90.99% S (N=5168/5680)	0^ QRDR, 0 PMQR, 0 aac(6`)-Ib-cr	0.25 mg/L [0.25-0.25]	wzi2	KL2	K2	Typeable	-	0.9985	-	OL2α.1	O1αβ,2α	Typeable	-	0.993	-	92.23	488230	19.5	1038.7	19.4	326	NanoPlot 1.40.0	nanoq 0.9.0
03880B1	2020	12	SAMN53359189	Non-neonate	The Gambia	Bansang	v3.2.4	6	Klebsiella pneumoniae	strong	1	5479189	5479189	5479189	no	-	ST1788	2	6	160	1	226	111	299	277	ybt 16; ICEKp12	6	15	5	4	11	33	23	2	11	4	2	-	0	-	-	-	-	-	-	-	-	-	-	-	-	-	-	-	-	-	0	-	-	-	-	-	-	-	0	-	-	-	-	-	-	0	-	-	-	-	-	1	-	-	-	-	-	-	-	-	-	-	-	-	-	-	-	-	-	-	-	SHV-232	SHV:p.Leu35Gln	-	-	-	-	-	0	0	0	wildtype S	90.99% S (N=5168/5680)	0^ QRDR, 0 PMQR, 0 aac(6`)-Ib-cr	0.25 mg/L [0.25-0.25]	wzi2	KL2	K2	Typeable	-	0.9979	-	OL2α.2	O1αβ,2β	Typeable	-	0.9941	-	97.9	906973	18.2	632.2	17.8	171	NanoPlot 1.40.0	nanoq 0.9.0
04755B1	2020	8	SAMN53359190	Non-neonate	The Gambia	Bansang	v3.2.4	6	Klebsiella pneumoniae	strong	1	5488451	5488451	5488451	no	-	ST1788	2	6	160	1	226	111	299	277	ybt 16; ICEKp12	6	15	5	4	11	33	23	2	11	4	2	-	0	-	-	-	-	-	-	-	-	-	-	-	-	-	-	-	-	-	0	-	-	-	-	-	-	-	0	-	-	-	-	-	-	0	-	-	-	-	-	1	-	-	-	-	-	-	-	-	-	-	-	-	-	-	-	-	-	-	-	SHV-232	SHV:p.Leu35Gln	-	-	-	-	-	0	0	0	wildtype S	90.99% S (N=5168/5680)	0^ QRDR, 0 PMQR, 0 aac(6`)-Ib-cr	0.25 mg/L [0.25-0.25]	wzi2	KL2	Capsule null	Typeable	?2-!	0.9956	KL2_10;KL2_09;KL2_07;KL2_08	OL2α.2	O1αβ,2β	Typeable	-	0.9941	-	87.55	763925	18.2	667.9	17.8	178	NanoPlot 1.40.0	nanoq 0.9.0
04880B1	2021	8	SAMN53359191	Neonate	The Gambia	Bansang	v3.2.4	6	Klebsiella pneumoniae	strong	6	5299775	5299775	5627407	no	-	ST883-1LV	2	5	1	1	9	4	13	0	-	-	-	-	-	-	-	-	-	-	-	-	-	0	-	-	-	-	-	-	-	-	-	-	-	-	-	-	-	-	-	0	-	-	-	-	-	-	-	0	-	-	-	-	-	-	0	-	-	-	-	-	0	-	-	-	-	-	-	-	-	-	-	-	-	-	-	-	-	-	-	-	SHV-11^	SHV:p.Leu35Gln	-	-	-	-	-	0	0	0	wildtype S	90.99% S (N=5168/5680)	0^ QRDR, 0 PMQR, 0 aac(6`)-Ib-cr	0.25 mg/L [0.25-0.25]	wzi149	KL62	K62	Typeable	!	0.9966	-	OL2α.2	O2β	Typeable	-	0.9926	-	262.94	1727636	19.6	858.7	19.6	494	NanoPlot 1.40.0	nanoq 0.9.0
04998B1	2021	7	SAMN53359192	Non-neonate	The Gambia	Bansang	v3.2.4	6	Klebsiella pneumoniae	strong	3	5229524	5229524	5238362	no	-	ST716	71	1	1	2	16	4	164	13	ybt 22; ICEKp12	11	9	11	8	1	2	2	8	9	8	8	-	0	-	-	-	-	-	-	-	-	-	-	-	-	-	-	-	-	-	0	-	-	-	-	-	-	-	0	-	-	-	-	-	-	0	-	-	-	-	-	1	-	-	-	-	-	-	-	-	-	-	-	-	-	-	-	-	-	-	-	SHV-27	SHV:p.Gly156Asp	-	-	-	-	-	0	0	0	wildtype S	90.99% S (N=5168/5680)	0^ QRDR, 0 PMQR, 0 aac(6`)-Ib-cr	0.25 mg/L [0.25-0.25]	wzi89	KL110	unknown (KL110)	Typeable	!	0.9973	-	OL2α.1	O2α	Typeable	-	0.9916	-	18.76	158576	16	343.1	15.3	119.5	NanoPlot 1.40.0	nanoq 0.9.0
06719B1	2023	10	SAMN53359193	Non-neonate	The Gambia	Bansang	v3.2.4	6	Klebsiella pneumoniae	strong	3	5410398	5410398	5466925	no	-	ST711	2	61	2	2	6	4	4	277-3LV	ybt 16; ICEKp12	6	15*	5	4	11	324	370*	2	11	4	2	-	0	-	-	-	-	-	-	-	-	-	-	-	-	-	-	-	-	-	0	-	-	-	-	-	-	-	0	-	-	-	-	-	-	0	-	-	-	-	-	1	-	-	aac(3)-IIa.v1^;strB.v1;strA.v1^;aac(6')-Ib-cr.v2	-	-	qnrB1.v2^;aac(6')-Ib-cr.v2	-	-	-	-	sul2	tet(A).v1	-	dfrA14.v2*	OXA-1	-	CTX-M-15	-	-	SHV-187	-	-	-	-	-	catB3.v1?-70%	1	8	12	nonwildtype R	94.63% R (N=776/820)	0 QRDR, 1 PMQR, 1 aac(6`)-Ib-cr	2 mg/L [1-2]	wzi303	KL54	K54	Typeable	-	0.9994	-	OL2α.2	O1αβ,2β	Typeable	-	0.9941	-	80.31	607627	17.6	736.4	17	116	NanoPlot 1.40.0	nanoq 0.9.0
09478B1	2021	1	SAMN53359194	Neonate	The Gambia	Bansang	v3.2.4	6	Klebsiella pneumoniae	strong	5	5480983	5480983	5728743	no	-	ST1788	2	6	160	1	226	111	299	277	ybt 16; ICEKp12	6	15	5	4	11	33	23	2	11	4	2	-	0	-	-	-	-	-	-	-	-	-	-	-	-	-	-	-	-	-	0	-	-	-	-	-	-	-	0	-	-	-	-	-	-	0	-	-	-	-	-	1	-	-	aac(3)-IIa.v1;strB.v1	-	-	-	-	-	-	-	sul2	-	-	dfrA14.v2	-	-	CTX-M-15	-	-	SHV-232	SHV:p.Leu35Gln	-	-	-	-	strA.v1*?-66%	1	5	6	wildtype S	90.99% S (N=5168/5680)	0^ QRDR, 0 PMQR, 0 aac(6`)-Ib-cr	0.25 mg/L [0.25-0.25]	wzi2	KL2	K2	Typeable	?2	0.998	-	OL2α.2	O1αβ,2β	Typeable	-	0.9941	-	50.4	376435	17.7	780.8	17.4	171	NanoPlot 1.40.0	nanoq 0.9.0
17238B1	2019	10	SAMN53359195	Non-neonate	The Gambia	Bansang	v3.2.4	6	Klebsiella pneumoniae	strong	2	5220952	5220952	5448620	no	-	ST22	2	3	1	1	1	4	4	183-1LV	ybt 9; ICEKp3	5	11	6	5	1	25*	37	9	5	5	11	-	0	-	-	-	-	-	-	-	-	-	-	-	-	-	-	-	-	-	0	-	-	-	-	-	-	-	0	-	-	-	-	-	-	0	-	-	-	-	-	1	-	-	aadA^	-	-	-	-	-	-	-	sul1^;sul2	-	-	dfrA15.v2	-	-	-	-	-	SHV-11^;SHV-1^	SHV:p.Leu35Gln	-	-	-	-	-	0	3	4	wildtype S	90.99% S (N=5168/5680)	0^ QRDR, 0 PMQR, 0 aac(6`)-Ib-cr	0.25 mg/L [0.25-0.25]	wzi9	KL9	K9	Typeable	-	0.9997	-	OL2α.2	O2β	Typeable	-	0.9905	-	747.83	1239474	20	3285.5	20.5	1618	NanoPlot 1.40.0	nanoq 0.9.0
17668B1	2020	5	SAMN53359196	Neonate	The Gambia	Bansang	v3.2.4	6	Klebsiella pneumoniae	strong	4	5424730	5424730	5863807	no	-	ST147	3	4	6	1	7	4	38	0	-	-	-	-	-	-	-	-	-	-	-	-	-	0	-	-	-	-	-	-	-	-	-	-	-	-	-	-	-	-	-	0	-	-	-	-	-	-	-	0	-	-	-	-	-	-	0	-	-	-	-	-	0	-	-	aac(3)-IIa.v1^;strB.v1;strB.v1;strA.v1^;aadA^;aac(6')-Ib-cr.v2	-	-	qnrB1.v2^;qnrS1;aac(6')-Ib-cr.v2	-	-	catA1*	-	sul1^;sul2	-	-	dfrA14.v2*;dfrA15.v2	LAP-2;OXA-1	-	CTX-M-15;CTX-M-15	-	-	SHV-11^	SHV:p.Leu35Gln	OmpK35:p.Gly77fs	-	GyrA:p.Ser83Tyr;GyrA:p.Asp87Ala;ParC:p.Ser80Ile	strA.v1?-0%	catB3.v1?-70%	1	8	19	nonwildtype R	99.22% R (N=2424/2443)	>0 QRDR, >0 PMQR, * aac(6`)-Ib-cr	4 mg/L [4-4]	wzi420	KL10	K10	Typeable	-	0.9902	-	OL3α/β	O3αβ	Typeable	-	0.9929	-	21.79	265031	17.2	476.6	16.7	204	NanoPlot 1.40.0	nanoq 0.9.0
17684B1	2020	5	SAMN53359197	Neonate	The Gambia	Bansang	v3.2.4	6	Klebsiella pneumoniae	strong	412	24877	112940	5433875	no	-	ST147	3	4	6	1	7	4	38	0	-	-	-	-	-	-	-	-	-	-	-	-	-	0	-	-	-	-	-	-	-	-	-	-	-	-	-	-	-	-	-	0	-	-	-	-	-	-	-	0	-	-	-	-	-	-	0	-	-	-	-	-	0	-	-	aac(3)-IIa.v1^;aac(3)-IIa.v1^;strB.v1;strB.v1;strB.v1;aadA^;aac(6')-Ib-cr.v2	-	-	qnrB1.v2^;qnrS1;aac(6')-Ib-cr.v2	-	-	catA1*	-	sul1^;sul2	-	-	dfrA14.v2;dfrA14.v2*;dfrA15.v2	LAP-2;OXA-1;OXA-1	-	CTX-M-15	-	-	SHV-11^	SHV:p.Leu35Gln	OmpK35:p.Gly77fs	-	GyrA:p.Ser83Tyr;GyrA:p.Asp87Ala;ParC:p.Ser80Ile	strA.v1?-0%;LAP-2*-52%;qnrS1*-85%;qnrB1.v1*-20%;aac(6')-Ib-cr.v2*-8%	strA.v1*?-66%;catB3.v1?-70%;catB3.v1?-70%	1	7	20	nonwildtype R	99.22% R (N=2424/2443)	>0 QRDR, >0 PMQR, * aac(6`)-Ib-cr	4 mg/L [4-4]	wzi420	KL10	Capsule null	Typeable	?2!	0.9883	-	OL3α/β	O3αβ	Typeable	-	0.9926	-	20.36	258708	18.6	426	18.2	183	NanoPlot 1.40.0	nanoq 0.9.0
18338B1	2020	12	SAMN53359198	Non-neonate	The Gambia	Bansang	v3.2.4	6	Klebsiella pneumoniae	strong	5	5326192	5326192	5434307	no	-	ST1788	2	6	160	1	226	111	299	277	ybt 16; ICEKp12	6	15	5	4	11	33	23	2	11	4	2	-	0	-	-	-	-	-	-	-	-	-	-	-	-	-	-	-	-	-	0	-	-	-	-	-	-	-	0	-	-	-	-	-	-	0	-	-	-	-	-	1	-	-	aac(3)-IIa.v1;strB.v1	-	-	-	-	-	-	-	sul2	-	-	dfrA14.v2	-	-	CTX-M-15	-	-	SHV-232	SHV:p.Leu35Gln	-	-	-	-	strA.v1*?-66%	1	5	6	wildtype S	90.99% S (N=5168/5680)	0^ QRDR, 0 PMQR, 0 aac(6`)-Ib-cr	0.25 mg/L [0.25-0.25]	wzi2	KL2	K2	Typeable	-	0.998	-	OL2α.2	O1αβ,2β	Typeable	-	0.9941	-	52.37	445633	18	687.4	17.5	159	NanoPlot 1.40.0	nanoq 0.9.0
19106B1	2021	8	SAMN53359199	Neonate	The Gambia	Bansang	v3.2.4	6	Klebsiella pneumoniae	strong	22	1085518	1723797	5494829	no	-	ST37	2	9	2	1	13	1	16	174-1LV	ybt 9; ICEKp3	5	11	6	5	1	34	15	9	5	5	11*	-	0	-	-	-	-	-	-	-	-	-	-	-	-	-	-	-	-	-	0	-	-	-	-	-	-	-	0	-	-	-	-	-	-	0	-	-	-	-	-	1	-	-	aac(3)-IId^;strB.v1;strA.v1^	-	-	qnrS1	-	-	-	-	sul1;sul2	tet(A).v1	-	dfrA1.v1	LAP-2	-	CTX-M-14	-	-	SHV-11^	SHV:p.Leu35Gln	-	-	-	-	-	1	8	11	nonwildtype R	77.47% R (N=423/546)	0 QRDR, 1^ PMQR, 0 aac(6`)-Ib-cr	1 mg/L [1-2]	wzi12	KL12	K12	Typeable	?3-	0.9994	KL12_17_glf;KL12_18_gnd	OL10	O10	Typeable	?4-	0.9639	OL10_02_wzm	145.02	1511827	19	525.9	18.8	296	NanoPlot 1.40.0	nanoq 0.9.0
19619B1	2022	3	SAMN53359200	Non-neonate	The Gambia	Bansang	v3.2.4	6	Klebsiella pneumoniae	strong	8	5322946	5322946	5602050	no	-	ST985	10	3	2	2	6	4	4	277	ybt 16; ICEKp12	6	15	5	4	11	33	23	2	11	4	2	-	0	-	-	-	-	-	-	-	-	-	-	-	-	-	-	-	-	-	0	-	-	-	-	-	-	-	0	-	-	-	-	-	-	0	-	-	-	-	-	1	-	-	strB.v1;strA.v1^;aac(6')-Ib-cr.v2	-	-	qnrB1.v2^;aac(6')-Ib-cr.v2	-	-	-	-	sul2	tet(A).v1	-	dfrA14.v2*	OXA-1	-	CTX-M-15	-	-	SHV-187	-	-	-	-	aac(3)-IIa.v1*-69%	catB3.v1?-70%	1	8	11	nonwildtype R	94.63% R (N=776/820)	0 QRDR, 1 PMQR, 1 aac(6`)-Ib-cr	2 mg/L [1-2]	wzi39	KL39	K39	Typeable	-	0.998	-	OL2α.2	O1αβ,2β	Typeable	-	0.9942	-	29	139446	18.7	1175.8	18.6	304	NanoPlot 1.40.0	nanoq 0.9.0
20254B1	2022	7	SAMN53359201	Non-neonate	The Gambia	Bansang	v3.2.4	6	Klebsiella pneumoniae	strong	1	5133838	5133838	5133838	no	-	ST502	2	53	3	1	10	4	18	0	-	-	-	-	-	-	-	-	-	-	-	-	-	0	-	-	-	-	-	-	-	-	-	-	-	-	-	-	-	-	-	0	-	-	-	-	-	-	-	0	-	-	-	-	-	-	0	-	-	-	-	-	0	-	-	-	-	-	-	-	-	-	-	-	-	-	-	-	-	-	-	-	SHV-62	SHV:p.Leu35Gln	-	-	-	-	-	0	0	0	wildtype S	90.99% S (N=5168/5680)	0^ QRDR, 0 PMQR, 0 aac(6`)-Ib-cr	0.25 mg/L [0.25-0.25]	wzi50	KL15	K15	Typeable	-	0.9993	-	OL4	O4	Typeable	-	0.9956	-	141.55	340359	19.1	2254.6	19.7	2013	NanoPlot 1.40.0	nanoq 0.9.0
24514B1	2021	7	SAMN53359202	Non-neonate	The Gambia	Bansang	v3.2.4	6	Klebsiella pneumoniae	strong	3	5281575	5281575	5567380	no	-	ST503-1LV	2	1	19	1	10	4	40	0	-	-	-	-	-	-	-	-	-	-	-	-	-	0	-	-	-	-	-	-	-	-	-	-	-	-	-	-	-	-	-	0	-	-	-	-	-	-	-	0	-	-	-	-	-	-	0	-	-	-	-	-	0	-	-	-	-	-	-	-	-	-	-	-	-	-	-	-	-	-	-	-	SHV-11^	SHV:p.Leu35Gln	-	-	-	-	-	0	0	0	wildtype S	90.99% S (N=5168/5680)	0^ QRDR, 0 PMQR, 0 aac(6`)-Ib-cr	0.25 mg/L [0.25-0.25]	-	KL48	K48	Typeable	-	0.9753	-	OL2α.2	O2β	Typeable	-	0.9959	-	352.1	1214729	15.1	1594	17.2	384	NanoPlot 1.40.0	nanoq 0.9.0
25849B1	2023	11	SAMN53359203	Neonate	The Gambia	Bansang	v3.2.4	6	Klebsiella pneumoniae	strong	4	5262444	5262444	5631572	no	-	ST22	2	3	1	1	1	4	4	195	ybt 8; ICEKp9	5	11	6	5	1	99	138	9	29	5	79	-	0	-	-	-	-	-	-	-	-	-	-	-	-	-	-	-	-	-	0	-	-	-	-	-	-	-	0	-	-	-	-	-	-	0	-	-	-	-	-	1	-	-	aac(3)-IIa.v1^;strB.v1;strA.v1^;aac(6')-Ib-cr.v2	-	-	qnrB1.v2^;aac(6')-Ib-cr.v2	-	-	-	-	sul2	tet(A).v1	-	dfrA14.v2*	OXA-1	-	CTX-M-15	-	-	SHV-1^	-	-	-	-	-	catB3.v1?-70%	1	8	12	nonwildtype R	94.63% R (N=776/820)	0 QRDR, 1 PMQR, 1 aac(6`)-Ib-cr	2 mg/L [1-2]	wzi9	KL9	K9	Typeable	-	0.9999	-	OL2α.2	O2β	Typeable	-	0.9909	-	171.25	887535	19.4	1088.7	19.4	408	NanoPlot 1.40.0	nanoq 0.9.0
26576B1	2021	8	SAMN53359205	Non-neonate	The Gambia	Bansang	v3.2.4	6	Klebsiella pneumoniae	strong	7	5337935	5337935	5440368	no	-	ST73	2	3	4	1	12	6	19	277	ybt 16; ICEKp12	6	15	5	4	11	33	23	2	11	4	2	-	0	-	-	-	-	-	-	-	-	-	-	-	-	-	-	-	-	-	0	-	-	-	-	-	-	-	0	-	-	-	-	-	-	0	-	-	-	-	-	1	-	-	aadA^;aadA^;aac(3)-IIa.v1	-	-	-	-	-	-	-	sul1	tet(C)	-	dfrA8	SCO-1	-	CTX-M-15;CTX-M-15	-	-	SHV-1^	-	-	-	-	sul1*-35%	-	1	7	10	wildtype S	90.99% S (N=5168/5680)	0^ QRDR, 0 PMQR, 0 aac(6`)-Ib-cr	0.25 mg/L [0.25-0.25]	wzi133	KL25	K25	Typeable	!	0.9967	-	OL2α.1	O2α	Typeable	!	0.9891	-	138.92	1512048	18.3	513.1	17.9	173	NanoPlot 1.40.0	nanoq 0.9.0
26737B1	2021	10	SAMN53359206	Non-neonate	The Gambia	Bansang	v3.2.4	6	Klebsiella pneumoniae	strong	2	5306224	5306224	5588102	no	-	ST2716-1LV	10	1	2	1	9	4	100	463	ybt 4; plasmid	75	34	37	44	47	104	227	25	23	45	118	-	0	-	-	-	-	-	-	-	-	-	-	-	-	-	-	-	-	-	0	-	-	-	-	-	-	-	0	-	-	-	-	-	-	0	-	-	-	-	-	1	-	-	-	-	-	-	-	-	-	-	-	-	-	-	-	-	-	-	-	SHV-110^	SHV:p.Leu35Gln;SHV:p.Gly156Asp	-	-	-	-	-	0	0	0	wildtype S	90.99% S (N=5168/5680)	0^ QRDR, 0 PMQR, 0 aac(6`)-Ib-cr	0.25 mg/L [0.25-0.25]	-	KL67	K67	Typeable	-	0.9907	-	OL2α.2	O1αβ,2β	Typeable	-	0.9939	-	108.18	700039	18.3	863.5	17.9	189	NanoPlot 1.40.0	nanoq 0.9.0
29271B1	2021	11	SAMN53359208	Neonate	The Gambia	Bansang	v3.2.4	6	Klebsiella pneumoniae	strong	5	5133822	5133822	5406935	no	-	ST502	2	53	3	1	10	4	18	0	-	-	-	-	-	-	-	-	-	-	-	-	-	0	-	-	-	-	-	-	-	-	-	-	-	-	-	-	-	-	-	0	-	-	-	-	-	-	-	0	-	-	-	-	-	-	0	-	-	-	-	-	0	-	-	-	-	-	-	-	-	-	-	-	-	-	-	-	-	-	-	-	SHV-62	SHV:p.Leu35Gln	-	-	-	-	-	0	0	0	wildtype S	90.99% S (N=5168/5680)	0^ QRDR, 0 PMQR, 0 aac(6`)-Ib-cr	0.25 mg/L [0.25-0.25]	wzi50	KL15	K15	Typeable	-	0.9993	-	OL4	O4	Typeable	-	0.9956	-	622.49	1182946	20.1	2852.1	20.6	2489	NanoPlot 1.40.0	nanoq 0.9.0
29563B1_1	2021	12	SAMN53359209	Non-neonate	The Gambia	Bansang	v3.2.4	6	Klebsiella pneumoniae	strong	4	5133823	5133823	5402179	no	-	ST502	2	53	3	1	10	4	18	0	-	-	-	-	-	-	-	-	-	-	-	-	-	0	-	-	-	-	-	-	-	-	-	-	-	-	-	-	-	-	-	0	-	-	-	-	-	-	-	0	-	-	-	-	-	-	0	-	-	-	-	-	0	-	-	-	-	-	-	-	-	-	-	-	-	-	-	-	-	-	-	-	SHV-62	SHV:p.Leu35Gln	-	-	-	-	-	0	0	0	wildtype S	90.99% S (N=5168/5680)	0^ QRDR, 0 PMQR, 0 aac(6`)-Ib-cr	0.25 mg/L [0.25-0.25]	wzi50	KL15	K15	Typeable	-	0.9993	-	OL4	O4	Typeable	-	0.9956	-	589.02	1617065	19.9	1968.8	20.4	1310	NanoPlot 1.40.0	nanoq 0.9.0
29563B1_2	2021	12	SAMN53359210	Non-neonate	The Gambia	Bansang	v3.2.4	6	Klebsiella pneumoniae	strong	3	5130007	5130007	5394196	no	-	ST502	2	53	3	1	10	4	18	0	-	-	-	-	-	-	-	-	-	-	-	-	-	0	-	-	-	-	-	-	-	-	-	-	-	-	-	-	-	-	-	0	-	-	-	-	-	-	-	0	-	-	-	-	-	-	0	-	-	-	-	-	0	-	-	-	-	-	-	-	-	-	-	-	-	-	-	-	-	-	-	-	SHV-62	SHV:p.Leu35Gln	-	-	-	-	-	0	0	0	wildtype S	90.99% S (N=5168/5680)	0^ QRDR, 0 PMQR, 0 aac(6`)-Ib-cr	0.25 mg/L [0.25-0.25]	wzi50	KL15	K15	Typeable	-	0.9993	-	OL4	O4	Typeable	-	0.9956	-	616.8	1132523	20.2	2941.7	20.9	2434	NanoPlot 1.40.0	nanoq 0.9.0
29854B1	2022	3	SAMN53359211	Neonate	The Gambia	Bansang	v3.2.4	6	Klebsiella pneumoniae	strong	2	5210068	5210068	5357997	no	-	ST327	2	1	1	1	10	1	19	0	-	-	-	-	-	-	-	-	-	-	-	-	-	0	-	-	-	-	-	-	-	-	-	-	-	-	-	-	-	-	-	0	-	-	-	-	-	-	-	0	-	-	-	-	-	-	0	-	-	-	-	-	0	-	-	aadA2	-	-	-	-	-	-	-	sul1;sul2	-	-	dfrA16.v2	-	-	-	-	-	SHV-1^	-	-	-	-	-	-	0	4	5	wildtype S	90.99% S (N=5168/5680)	0^ QRDR, 0 PMQR, 0 aac(6`)-Ib-cr	0.25 mg/L [0.25-0.25]	wzi39	KL39	K39	Typeable	-	0.9954	-	OL2α.1	O1αβ,2α	Typeable	-	0.99	-	206.65	495761	19.3	2233.3	19.6	728	NanoPlot 1.40.0	nanoq 0.9.0
32433B1	2023	4	SAMN53359212	Neonate	The Gambia	Bansang	v3.2.4	6	Klebsiella pneumoniae	strong	1	5316992	5316992	5316992	no	-	ST5030	2	1	382	1	7	1	7	0	-	-	-	-	-	-	-	-	-	-	-	-	-	0	-	-	-	-	-	-	-	-	-	-	-	-	-	-	-	-	-	0	-	-	-	-	-	-	-	0	-	-	-	-	-	-	0	-	-	-	-	-	0	-	-	-	-	-	-	-	-	-	-	-	-	-	-	-	-	-	-	-	SHV-11^	SHV:p.Leu35Gln	-	-	-	-	-	0	0	0	wildtype S	90.99% S (N=5168/5680)	0^ QRDR, 0 PMQR, 0 aac(6`)-Ib-cr	0.25 mg/L [0.25-0.25]	wzi27	KL27	K27	Typeable	-	1	-	OL2α.2	O2β	Typeable	-	0.9911	-	243.14	466155	19.9	2773.4	20.2	1128	NanoPlot 1.40.0	nanoq 0.9.0
36250B1	2022	5	SAMN53359213	Neonate	The Gambia	Bansang	v3.2.4	6	Klebsiella pneumoniae	strong	1	5259534	5259534	5259534	no	-	ST530	2	39	2	1	1	4	24	303-1LV	ybt 13; ICEKp2	6	4	20	61	1	253	299	2	76	4	2	-	0	-	-	-	-	-	-	-	-	-	-	-	-	-	-	-	-	-	0	-	-	-	-	-	-	-	0	-	-	-	-	-	-	0	-	-	-	-	-	1	-	-	-	-	-	-	-	-	-	-	-	-	-	-	-	-	-	-	-	SHV-1^	-	-	-	-	-	-	0	0	0	wildtype S	90.99% S (N=5168/5680)	0^ QRDR, 0 PMQR, 0 aac(6`)-Ib-cr	0.25 mg/L [0.25-0.25]	wzi62	KL62	K62	Typeable	!	0.9977	-	OL2α.2	O1αβ,2β	Typeable	-	0.9947	-	188.35	490681	19.4	2079.1	19.6	668	NanoPlot 1.40.0	nanoq 0.9.0
36451B1	2022	6	SAMN53359214	Non-neonate	The Gambia	Bansang	v3.2.4	6	Klebsiella pneumoniae	strong	4	5105765	5105765	5636772	no	-	ST3157	2	1	1	1	7	1	89	0	-	-	-	-	-	-	-	-	-	-	-	-	-	0	-	-	-	-	-	-	-	-	-	-	-	-	-	-	-	-	-	0	-	-	-	-	-	-	-	0	-	-	-	-	-	-	0	-	-	-	-	-	0	-	-	strB.v1;strA.v1^;aadA*;aac(6')-Ib-cr.v2	-	-	qnrS1;aac(6')-Ib-cr.v2	-	-	-	-	sul1^;sul2	-	-	dfrA14.v2*;dfrA15.v2	OXA-1	-	CTX-M-15	-	-	SHV-14^	-	-	-	-	aac(3)-IIa.v1*-69%	catB3.v1?-70%;LAP-2?-0%	1	7	13	nonwildtype R	94.63% R (N=776/820)	0 QRDR, 1 PMQR, 1 aac(6`)-Ib-cr	2 mg/L [1-2]	wzi273	KL30	K30	Typeable	!	0.9746	-	OL2α.2	O1αβ,2β	Typeable	-	0.9951	-	65.77	337431	18.2	1098.6	17.9	153	NanoPlot 1.40.0	nanoq 0.9.0
37407B1	2022	12	SAMN53359215	Neonate	The Gambia	Bansang	v3.2.4	6	Klebsiella pneumoniae	strong	4	5300056	5300056	5841671	no	-	ST22-1LV	2	3	1	1	1	4	12	463-1LV	ybt 4; plasmid	75	34	37	44	47	104	227*	25	23	45	118	-	0	-	-	-	-	-	-	-	-	-	-	-	-	-	-	-	-	-	0	-	-	-	-	-	-	-	0	-	-	-	-	-	-	0	-	-	-	-	-	1	-	-	aac(3)-IIa.v1^;aadA*;aac(6')-Ib-cr.v2	-	-	qnrS1;aac(6')-Ib-cr.v2	-	-	-	-	sul1^	-	-	dfrA15.v2	OXA-1	-	CTX-M-15	-	-	SHV-1^	-	-	-	-	-	catB3.v1?-70%;LAP-2?-0%	1	6	9	nonwildtype R	94.63% R (N=776/820)	0 QRDR, 1 PMQR, 1 aac(6`)-Ib-cr	2 mg/L [1-2]	wzi94	KL62	K62	Typeable	-	0.9994	-	OL2α.1	O2α	Typeable	-	0.995	-	26.17	233797	17.9	653.4	17.3	137	NanoPlot 1.40.0	nanoq 0.9.0
37699B1	2023	2	SAMN53359216	Neonate	The Gambia	Bansang	v3.2.4	6	Klebsiella pneumoniae	strong	117	94011	244757	5313361	no	-	ST25	2	1	1	1	10	4	13	0	ybt unknown	6	15	5*-62%	4	11	33*	23*-45%	-	-	-	2*-0%	irp1_533*-45%;fyuA_262*-0%;fyuA_272*-0%;fyuA_273*-0%	0	-	-	-	-	-	-	-	-	-	-	-	-	-	-	-	-	-	0	-	-	-	-	-	-	-	0	-	-	-	-	-	-	0	-	-	-	-	-	1	irp1_533*45%;fyuA_262*0%;fyuA_272*0%;fyuA_273*0%	-	aac(3)-IIa.v1^;strA.v1;aac(6')-Ib-cr.v2	-	-	qnrS1;aac(6')-Ib-cr.v2	-	-	-	-	sul2*	tet(D)	-	dfrA15.v2	OXA-1	-	CTX-M-15	-	-	SHV-1^	-	-	-	GyrA:p.Ser83Ile;ParC:p.Ser80Ile	LAP-2*-19%;sul1*-22%;strB.v1*-18%;aph3-Ia.v1*?-0%	catB3.v1?-70%	1	7	10	nonwildtype R	99.22% R (N=2424/2443)	>0 QRDR, >0 PMQR, * aac(6`)-Ib-cr	4 mg/L [4-4]	wzi72	KL2	Capsule null	Typeable	!	0.9836	-	OL2α.2	O1αβ,2β	Typeable	-	0.9955	-	16.03	228823	18.5	381.6	18.1	191	NanoPlot 1.40.0	nanoq 0.9.0
37956B1	2023	4	SAMN53359217	Neonate	The Gambia	Bansang	v3.2.4	6	Klebsiella pneumoniae	strong	677	12798	76974	5450028	no	-	ST25-1LV	2	1	1	-	10	4	13	277-6LV	ybt 16; ICEKp12 (incomplete) (truncated)	6	15	5	4	11	33*-0%	23*-76%	-	-	-	2*-0%	irp1_533*-76%	0	-	-	-	-	-	-	-	-	-	-	-	-	-	-	-	-	-	0	-	-	-	-	-	-	-	0	-	-	-	-	-	-	0	-	-	-	-	-	1	irp1_533*76%	-	aac(3)-IIa.v1^;strA.v1;aac(6')-Ib-cr.v2	-	-	qnrS1;aac(6')-Ib-cr.v2	-	-	-	-	sul1;sul2	tet(D)	-	dfrA15.v2	LAP-2;OXA-1	-	CTX-M-15*	-	-	SHV-11^	SHV:p.Leu35Gln	-	-	GyrA:p.Ser83Ile;ParC:p.Ser80Ile	aph3-Ia.v1*?-0%	catB3.v1?-70%	1	7	12	nonwildtype R	99.22% R (N=2424/2443)	>0 QRDR, >0 PMQR, * aac(6`)-Ib-cr	4 mg/L [4-4]	wzi72	KL2	K2	Typeable	?8-+	0.9942	KL2_09	OL2α.2	O1αβ,2β	Typeable	?3	0.9956	-	27.54	307060	18.4	428.8	18.2	248	NanoPlot 1.40.0	nanoq 0.9.0
37998B1	2023	4	SAMN53359218	Neonate	The Gambia	Bansang	v3.2.4	6	Klebsiella pneumoniae	strong	341	32785	226325	5717335	no	-	ST25	2	1	1	1	10	4	13	277-2LV	ybt 16; ICEKp12 (truncated)	6	15	5	4	11	33*-0%	23	2	11	4	2*-0%	-	0	-	-	-	-	-	-	-	-	-	-	-	-	-	-	-	-	-	0	-	-	-	-	-	-	-	0	-	-	-	-	-	-	0	-	-	-	-	-	1	-	-	aac(3)-IIa.v1^;strB.v1;strA.v1;aac(6')-Ib-cr.v2	-	-	qnrS1;aac(6')-Ib-cr.v2	-	-	catA1*	-	sul1;sul2	tet(D)	-	dfrA15.v2	LAP-2;OXA-1	-	CTX-M-15	-	-	SHV-1^	-	-	-	GyrA:p.Ser83Ile;ParC:p.Ser80Ile	aph3-Ia.v1*?-0%	catB3.v1?-70%	1	8	14	nonwildtype R	99.22% R (N=2424/2443)	>0 QRDR, >0 PMQR, * aac(6`)-Ib-cr	4 mg/L [4-4]	wzi72	KL2	K2	Typeable	?3	0.9955	-	OL2α.2	O2β	Typeable	?3!	0.9963	-	29.67	351867	18.9	435.5	18.6	234	NanoPlot 1.40.0	nanoq 0.9.0
38077B1	2023	5	SAMN53359219	Neonate	The Gambia	Bansang	v3.2.4	6	Klebsiella pneumoniae	strong	15	2943356	2943356	5662733	no	-	ST3405-1LV	3	20	101	1	1	4	4	0	-	-	-	-	-	-	-	-	-	-	-	-	-	0	-	-	-	-	-	-	-	-	-	-	-	-	-	-	-	-	-	0	-	-	-	-	-	-	-	0	-	-	-	-	-	-	0	-	-	-	-	-	0	-	-	aac(3)-IIa.v1^;strB.v1;strA.v1^;aac(6')-Ib-cr.v2*	-	-	qnrB1.v2^;aac(6')-Ib-cr.v2*	-	-	-	-	sul2	tet(A).v1	-	dfrA14.v2*	OXA-1	-	CTX-M-15	-	-	SHV-11^	SHV:p.Leu35Gln	-	-	-	fosA7*?-0%	catB3.v1?-70%	1	8	12	nonwildtype R	94.63% R (N=776/820)	0 QRDR, 1 PMQR, 1 aac(6`)-Ib-cr	2 mg/L [1-2]	wzi115	KL54	K54	Typeable	?3	0.9978	-	OL2α.2	O1αβ,2β	Typeable	-	0.9944	-	32.96	437336	18.6	418.6	18.1	244	NanoPlot 1.40.0	nanoq 0.9.0
38248B1	2023	6	SAMN53359220	Neonate	The Gambia	Bansang	v3.2.4	6	Klebsiella pneumoniae	strong	1017	6951	32066	5628201	no	N50	ST1788-1LV	2	6	160	-	226	111	299	277-6LV	ybt 16; ICEKp12 (incomplete) (truncated)	6*-0%	15*-56%	5	4	11	33*-60%	23*-69%	2	11	-	2*-0%	ybtX_138*-56%;irp1_533*-69%	0	-	-	-	-	-	-	-	-	-	-	-	-	-	-	-	-	-	0	-	-	-	-	-	-	-	0	-	-	-	-	-	-	0	-	-	-	-	-	1	ybtX_138*56%;irp1_533*69%	-	aac(3)-IIa.v1;strB.v1*	-	-	-	-	-	-	-	-	-	-	-	-	TEM-34	CTX-M-15	-	-	SHV-232	SHV:p.Leu35Gln	-	-	-	sul2*-90%;dfrA14.v2*-23%	strA.v1*?-17%	1	3	4	wildtype S	90.99% S (N=5168/5680)	0^ QRDR, 0 PMQR, 0 aac(6`)-Ib-cr	0.25 mg/L [0.25-0.25]	wzi2	KL2	K2	Typeable	?4-!	0.9948	KL2_10;KL2_11_wzx	OL2α.2	O1αβ,2α	Typeable	?2-	0.9937	OL2α.2_07_kfoC	28.43	273832	18.7	414.6	18.5	240	NanoPlot 1.40.0	nanoq 0.9.0
38264B1	2023	6	SAMN53359221	Neonate	The Gambia	Bansang	v3.2.4	6	Klebsiella pneumoniae	strong	1	5377086	5377086	5377086	no	-	ST39	2	1	2	4	9	1	14	378	ybt 15; ICEKp11	6	15	22	4	1	37	44	14	1	4	17	-	0	-	-	-	-	-	-	-	-	-	-	-	-	-	-	-	-	-	0	-	-	-	-	-	-	-	0	-	-	-	-	-	-	0	-	-	-	-	-	1	-	-	strB.v1;aph3-Ia.v1^;strA.v1^	-	-	-	-	-	catA1^	-	sul1;sul2*	tet(A).v1	-	dfrA7	-	-	-	-	-	SHV-11^	SHV:p.Leu35Gln	-	-	-	-	-	0	6	9	wildtype S	90.99% S (N=5168/5680)	0^ QRDR, 0 PMQR, 0 aac(6`)-Ib-cr	0.25 mg/L [0.25-0.25]	wzi62	KL62	Capsule null	Typeable	!	0.998	-	OL2α.2	O1αβ,2β	Typeable	-	0.9946	-	31.48	126404	19.2	1402.6	19.3	404	NanoPlot 1.40.0	nanoq 0.9.0
38277B1	2023	6	SAMN53359222	Neonate	The Gambia	Bansang	v3.2.4	6	Klebsiella pneumoniae	strong	78	155376	360444	5701544	no	-	ST39	2	1	2	4	9	1	-	378-1LV	ybt 15; ICEKp11 (truncated)	6	15	22	4	1	37	44	14	1	4	17*-55%	fyuA_262*-55%;fyuA_272*-55%;fyuA_273*-55%	0	-	-	-	-	-	-	-	-	-	-	-	-	-	-	-	-	-	0	-	-	-	-	-	-	-	0	-	-	-	-	-	-	0	-	-	-	-	-	1	fyuA_262*55%;fyuA_272*55%;fyuA_273*55%	-	aac(3)-IId^;strB.v1;aph3-Ia.v1^;strA.v1^	-	-	-	-	-	catA1^	-	sul1;sul2*	tet(A).v1	-	dfrA7	-	-	CTX-M-15	-	-	SHV-11^	SHV:p.Leu35Gln	-	-	-	-	-	1	7	11	wildtype S	90.99% S (N=5168/5680)	0^ QRDR, 0 PMQR, 0 aac(6`)-Ib-cr	0.25 mg/L [0.25-0.25]	wzi62	KL62	Capsule null	Typeable	?2!	0.998	-	OL2α.2	O1αβ,2β	Typeable	-	0.9946	-	14.62	124946	18.3	479.2	18.2	230	NanoPlot 1.40.0	nanoq 0.9.0
38279B1	2023	6	SAMN53359223	Neonate	The Gambia	Bansang	v3.2.4	6	Klebsiella pneumoniae	strong	1228	4664	38310	5119809	no	N50	ST1788	-	6*	160	-	226*	-	299	277-5LV	ybt 16; ICEKp12 (incomplete) (truncated)	6	-	5*-60%	4	11	228*-44%	23*-0%	2	11*-0%	4	2	ybtQ_178*-58%;irp1_533*-0%;ybtT_45*-45%;ybtT_64*-45%;ybtT_102*-0%;ybtT_102*-45%;ybtT_113*-0%;ybtT_113*-45%	0	-	-	-	-	-	-	-	-	-	-	-	-	-	-	-	-	-	0	-	-	-	-	-	-	-	0	-	-	-	-	-	-	0	-	-	-	-	-	1	ybtQ_178*58%;irp1_533*0%;ybtT_45*45%;ybtT_64*45%;ybtT_102*0%;ybtT_102*45%;ybtT_113*0%;ybtT_113*45%	-	-	-	-	-	-	-	-	-	-	-	-	-	-	TEM-34?	CTX-M-15	-	-	-	-	-	pmrb:c.G1050del	-	TEM-34*?-0%	-	1	3	2	wildtype S	90.99% S (N=5168/5680)	0^ QRDR, 0 PMQR, 0 aac(6`)-Ib-cr	0.25 mg/L [0.25-0.25]	-	KL2	K2	Typeable	?7+	0.9922	-	OL2α.2	O1αβ,2β	Typeable	?2-!	0.9912	OL2α.2_02_wzt;OL2α.2_01_wzm	35.32	264633	18.5	379.9	18.3	228	NanoPlot 1.40.0	nanoq 0.9.0
38326B1	2023	6	SAMN53359224	Neonate	The Gambia	Bansang	v3.2.4	6	Klebsiella pneumoniae	strong	1	5372683	5372683	5372683	no	-	ST39	2	1	2	4	9	1	14	378	ybt 15; ICEKp11	6	15	22	4	1	37	44	14	1	4	17	-	0	-	-	-	-	-	-	-	-	-	-	-	-	-	-	-	-	-	0	-	-	-	-	-	-	-	0	-	-	-	-	-	-	0	-	-	-	-	-	1	-	-	strB.v1;aph3-Ia.v1^;strA.v1^	-	-	-	-	-	catA1^	-	sul1;sul2*	tet(A).v1	-	dfrA7	-	-	-	-	-	SHV-11^	SHV:p.Leu35Gln	-	-	-	-	-	0	6	9	wildtype S	90.99% S (N=5168/5680)	0^ QRDR, 0 PMQR, 0 aac(6`)-Ib-cr	0.25 mg/L [0.25-0.25]	wzi62	KL62	Capsule null	Typeable	!	0.998	-	OL2α.2	O1αβ,2β	Typeable	-	0.9946	-	49.61	172726	19.4	1618.7	19.8	767	NanoPlot 1.40.0	nanoq 0.9.0
38403B1	2023	7	SAMN53359225	Neonate	The Gambia	Bansang	v3.2.4	6	Klebsiella pneumoniae	strong	4	5377043	5377043	5635665	no	-	ST39	2	1	2	4	9	1	14	378	ybt 15; ICEKp11	6	15	22	4	1	37	44	14	1	4	17	-	0	-	-	-	-	-	-	-	-	-	-	-	-	-	-	-	-	-	0	-	-	-	-	-	-	-	0	-	-	-	-	-	-	0	-	-	-	-	-	1	-	-	aac(3)-IId^;strB.v1;aph3-Ia.v1^;strA.v1^	-	-	-	-	-	catA1^	-	sul1;sul2*	tet(A).v1	-	dfrA7	-	-	CTX-M-15	-	-	SHV-11^	SHV:p.Leu35Gln	-	-	-	-	-	1	7	11	wildtype S	90.99% S (N=5168/5680)	0^ QRDR, 0 PMQR, 0 aac(6`)-Ib-cr	0.25 mg/L [0.25-0.25]	wzi62	KL62	Capsule null	Typeable	!	0.998	-	OL2α.2	O1αβ,2β	Typeable	-	0.9946	-	99.06	277858	19.8	2011.6	20.2	1026	NanoPlot 1.40.0	nanoq 0.9.0
38454B1	2023	7	SAMN53359226	Neonate	The Gambia	Bansang	v3.2.4	6	Klebsiella pneumoniae	strong	4	5375212	5375212	5633834	no	-	ST39	2	1	2	4	9	1	14	378	ybt 15; ICEKp11	6	15	22	4	1	37	44	14	1	4	17	-	0	-	-	-	-	-	-	-	-	-	-	-	-	-	-	-	-	-	0	-	-	-	-	-	-	-	0	-	-	-	-	-	-	0	-	-	-	-	-	1	-	-	aac(3)-IId^;strB.v1;aph3-Ia.v1^;strA.v1^	-	-	-	-	-	catA1^	-	sul1;sul2*	tet(A).v1	-	dfrA7	-	-	CTX-M-15	-	-	SHV-11^	SHV:p.Leu35Gln	-	-	-	-	-	1	7	11	wildtype S	90.99% S (N=5168/5680)	0^ QRDR, 0 PMQR, 0 aac(6`)-Ib-cr	0.25 mg/L [0.25-0.25]	wzi62	KL62	Capsule null	Typeable	!	0.998	-	OL2α.2	O1αβ,2β	Typeable	-	0.9946	-	63.46	250702	19.4	1430.3	19.7	711	NanoPlot 1.40.0	nanoq 0.9.0
38466B1	2023	7	SAMN53359227	Neonate	The Gambia	Bansang	v3.2.4	6	Klebsiella pneumoniae	strong	3	5377046	5377046	5631016	no	-	ST39	2	1	2	4	9	1	14	378	ybt 15; ICEKp11	6	15	22	4	1	37	44	14	1	4	17	-	0	-	-	-	-	-	-	-	-	-	-	-	-	-	-	-	-	-	0	-	-	-	-	-	-	-	0	-	-	-	-	-	-	0	-	-	-	-	-	1	-	-	aac(3)-IId^;strB.v1;aph3-Ia.v1^;strA.v1^	-	-	-	-	-	catA1^	-	sul1;sul2*	tet(A).v1	-	dfrA7	-	-	CTX-M-15	-	-	SHV-11^	SHV:p.Leu35Gln	-	-	-	-	-	1	7	11	wildtype S	90.99% S (N=5168/5680)	0^ QRDR, 0 PMQR, 0 aac(6`)-Ib-cr	0.25 mg/L [0.25-0.25]	wzi62	KL62	Capsule null	Typeable	!	0.998	-	OL2α.2	O1αβ,2β	Typeable	-	0.9946	-	230.95	485709	20.3	2679.5	20.8	1622	NanoPlot 1.40.0	nanoq 0.9.0
38488B1	2023	7	SAMN53359228	Neonate	The Gambia	Bansang	v3.2.4	6	Klebsiella pneumoniae	strong	2	5407617	5407617	5617641	no	-	ST1552	2	1	2	1	3	25	2	183-1LV	ybt 9; ICEKp3	5	11	6	5	1	25*	37	9	5	5	11	-	0	-	-	-	-	-	-	-	-	-	-	-	-	-	-	-	-	-	0	-	-	-	-	-	-	-	0	-	-	-	-	-	-	0	-	-	-	-	-	1	-	-	aac(3)-IIa.v1;aadA^	-	-	qnrS1	-	-	-	-	sul1^	tet(A).v1	-	dfrA15.v2	-	-	CTX-M-15	-	-	SHV-11^	SHV:p.Leu35Gln	-	-	-	-	-	1	7	8	nonwildtype R	77.47% R (N=423/546)	0 QRDR, 1^ PMQR, 0 aac(6`)-Ib-cr	1 mg/L [1-2]	wzi119	KL25	K25	Typeable	!	0.9958	-	OL2α.1	O1αβ,2α	Typeable	-	0.988	-	53.24	174964	19.3	1708.1	19.5	596	NanoPlot 1.40.0	nanoq 0.9.0
38513B1	2023	7	SAMN53359229	Neonate	The Gambia	Bansang	v3.2.4	6	Klebsiella pneumoniae	strong	2	5407618	5407618	5617641	no	-	ST1552	2	1	2	1	3	25	2	183-1LV	ybt 9; ICEKp3	5	11	6	5	1	25*	37	9	5	5	11	-	0	-	-	-	-	-	-	-	-	-	-	-	-	-	-	-	-	-	0	-	-	-	-	-	-	-	0	-	-	-	-	-	-	0	-	-	-	-	-	1	-	-	aac(3)-IIa.v1;aadA^	-	-	qnrS1	-	-	-	-	sul1^	tet(A).v1	-	dfrA15.v2	-	-	CTX-M-15	-	-	SHV-11^	SHV:p.Leu35Gln	-	-	-	-	-	1	7	8	nonwildtype R	77.47% R (N=423/546)	0 QRDR, 1^ PMQR, 0 aac(6`)-Ib-cr	1 mg/L [1-2]	wzi119	KL25	K25	Typeable	!	0.9958	-	OL2α.1	O1αβ,2α	Typeable	-	0.988	-	184.07	528501	19.9	1955.1	20.1	790	NanoPlot 1.40.0	nanoq 0.9.0
38552B1	2023	7	SAMN53359230	Neonate	The Gambia	Bansang	v3.2.4	6	Klebsiella pneumoniae	strong	4	5377949	5377949	5636568	no	-	ST39	2	1	2	4	9	1	14	378	ybt 15; ICEKp11	6	15	22	4	1	37	44	14	1	4	17	-	0	-	-	-	-	-	-	-	-	-	-	-	-	-	-	-	-	-	0	-	-	-	-	-	-	-	0	-	-	-	-	-	-	0	-	-	-	-	-	1	-	-	aac(3)-IId^;strB.v1;aph3-Ia.v1^;strA.v1^	-	-	-	-	-	catA1^	-	sul1;sul2*	tet(A).v1	-	dfrA7	-	-	CTX-M-15	-	-	SHV-11^	SHV:p.Leu35Gln	-	-	-	-	-	1	7	11	wildtype S	90.99% S (N=5168/5680)	0^ QRDR, 0 PMQR, 0 aac(6`)-Ib-cr	0.25 mg/L [0.25-0.25]	wzi62	KL62	Capsule null	Typeable	!	0.998	-	OL2α.2	O1αβ,2β	Typeable	-	0.9946	-	35.57	128841	17.7	1567.6	17.7	474	NanoPlot 1.40.0	nanoq 0.9.0
38591B1	2023	8	SAMN53359231	Neonate	The Gambia	Bansang	v3.2.4	6	Klebsiella pneumoniae	strong	29	665653	1617834	5731240	no	-	ST815	2	1	2	1	7	1	12	0	-	-	-	-	-	-	-	-	-	-	-	-	-	0	-	-	-	-	-	-	-	-	-	-	-	-	-	-	-	-	-	0	-	-	-	-	-	-	-	0	-	-	-	-	-	-	0	-	-	-	-	-	0	-	-	aac(3)-IIa.v1;aadA^	-	-	qnrB4	-	-	-	-	sul1^;sul1^	tet(A).v1	-	dfrA15.v2	DHA-1	-	CTX-M-15	-	-	SHV-11^	SHV:p.Leu35Gln	-	-	-	-	-	1	8	10	nonwildtype R	77.47% R (N=423/546)	0 QRDR, 1^ PMQR, 0 aac(6`)-Ib-cr	1 mg/L [1-2]	-	KL8	K8	Typeable	!	0.9547	-	OL2α.2	O1αβ,2β	Typeable	-	0.9918	-	12.58	91564	17.4	724.9	17.1	325	NanoPlot 1.40.0	nanoq 0.9.0
38614B1	2023	8	SAMN53359232	Non-neonate	The Gambia	Bansang	v3.2.4	6	Klebsiella pneumoniae	strong	6	5375271	5375271	5572923	no	-	ST39	2	1	2	4	9	1	14	378	ybt 15; ICEKp11	6	15	22	4	1	37	44	14	1	4	17	-	0	-	-	-	-	-	-	-	-	-	-	-	-	-	-	-	-	-	0	-	-	-	-	-	-	-	0	-	-	-	-	-	-	0	-	-	-	-	-	1	-	-	strB.v1;aph3-Ia.v1^;strA.v1^	-	-	-	-	-	catA1^	-	sul1;sul2*	tet(A).v1	-	dfrA7	-	-	-	-	-	SHV-11^	SHV:p.Leu35Gln	-	-	-	CTX-M-15*-72%;aac(3)-IId*-24%	-	0	6	9	wildtype S	90.99% S (N=5168/5680)	0^ QRDR, 0 PMQR, 0 aac(6`)-Ib-cr	0.25 mg/L [0.25-0.25]	wzi62	KL62	Capsule null	Typeable	!	0.998	-	OL2α.2	O1αβ,2β	Typeable	-	0.9946	-	12.31	48473	17.5	1417.4	17.5	419	NanoPlot 1.40.0	nanoq 0.9.0
38619B1	2023	8	SAMN53359233	Neonate	The Gambia	Bansang	v3.2.4	6	Klebsiella pneumoniae	strong	32	640494	1609630	5787480	no	-	ST37	2	9	2	1	13	1	16	463-2LV	ybt 4; plasmid (truncated)	75	34	37	44*-13%	47	104	227	25*-41%	23	45	118	-	0	-	-	-	-	-	-	-	-	-	-	-	-	-	-	-	-	-	0	-	-	-	-	-	-	-	0	-	-	-	-	-	-	0	-	-	-	-	-	1	-	-	-	-	-	-	-	-	-	-	-	-	-	-	-	-	-	-	-	SHV-11^	SHV:p.Leu35Gln	-	-	-	-	-	0	0	0	wildtype S	90.99% S (N=5168/5680)	0^ QRDR, 0 PMQR, 0 aac(6`)-Ib-cr	0.25 mg/L [0.25-0.25]	wzi50	KL15	K15	Typeable	-	0.9949	-	OL4	O4	Typeable	!	0.9945	-	12.29	109806	15.8	283.3	15.1	116	NanoPlot 1.40.0	nanoq 0.9.0
38680B1	2023	8	SAMN53359234	Neonate	The Gambia	Bansang	v3.2.4	6	Klebsiella pneumoniae	strong	4	5377048	5377048	5635670	no	-	ST39	2	1	2	4	9	1	14	378	ybt 15; ICEKp11	6	15	22	4	1	37	44	14	1	4	17	-	0	-	-	-	-	-	-	-	-	-	-	-	-	-	-	-	-	-	0	-	-	-	-	-	-	-	0	-	-	-	-	-	-	0	-	-	-	-	-	1	-	-	aac(3)-IId^;strB.v1;aph3-Ia.v1^;strA.v1^	-	-	-	-	-	catA1^	-	sul1;sul2*	tet(A).v1	-	dfrA7	-	-	CTX-M-15	-	-	SHV-11^	SHV:p.Leu35Gln	-	-	-	-	-	1	7	11	wildtype S	90.99% S (N=5168/5680)	0^ QRDR, 0 PMQR, 0 aac(6`)-Ib-cr	0.25 mg/L [0.25-0.25]	wzi62	KL62	Capsule null	Typeable	!	0.998	-	OL2α.2	O1αβ,2β	Typeable	-	0.9946	-	62.73	185549	18.5	1917	18.6	958	NanoPlot 1.40.0	nanoq 0.9.0
38710B1	2023	8	SAMN53359235	Neonate	The Gambia	Bansang	v3.2.4	6	Klebsiella pneumoniae	strong	4	5383473	5383473	5642094	no	-	ST39	2	1	2	4	9	1	14	378	ybt 15; ICEKp11	6	15	22	4	1	37	44	14	1	4	17	-	0	-	-	-	-	-	-	-	-	-	-	-	-	-	-	-	-	-	0	-	-	-	-	-	-	-	0	-	-	-	-	-	-	0	-	-	-	-	-	1	-	-	aac(3)-IId^;strB.v1;aph3-Ia.v1^;strA.v1^	-	-	-	-	-	catA1^	-	sul1;sul2*	tet(A).v1	-	dfrA7	-	-	CTX-M-15	-	-	SHV-11^	SHV:p.Leu35Gln	-	-	-	-	-	1	7	11	wildtype S	90.99% S (N=5168/5680)	0^ QRDR, 0 PMQR, 0 aac(6`)-Ib-cr	0.25 mg/L [0.25-0.25]	wzi62	KL62	Capsule null	Typeable	!	0.998	-	OL2α.2	O1αβ,2β	Typeable	-	0.9946	-	102.87	257258	18.4	2248.7	18.5	999	NanoPlot 1.40.0	nanoq 0.9.0
38755B1	2023	9	SAMN53359236	Neonate	The Gambia	Bansang	v3.2.4	6	Klebsiella pneumoniae	strong	4	5377043	5377043	5635665	no	-	ST39	2	1	2	4	9	1	14	378	ybt 15; ICEKp11	6	15	22	4	1	37	44	14	1	4	17	-	0	-	-	-	-	-	-	-	-	-	-	-	-	-	-	-	-	-	0	-	-	-	-	-	-	-	0	-	-	-	-	-	-	0	-	-	-	-	-	1	-	-	aac(3)-IId^;strB.v1;aph3-Ia.v1^;strA.v1^	-	-	-	-	-	catA1^	-	sul1;sul2*	tet(A).v1	-	dfrA7	-	-	CTX-M-15	-	-	SHV-11^	SHV:p.Leu35Gln	-	-	-	-	-	1	7	11	wildtype S	90.99% S (N=5168/5680)	0^ QRDR, 0 PMQR, 0 aac(6`)-Ib-cr	0.25 mg/L [0.25-0.25]	wzi62	KL62	Capsule null	Typeable	!	0.998	-	OL2α.2	O1αβ,2β	Typeable	-	0.9946	-	55.77	176715	18	1780.9	17.9	576	NanoPlot 1.40.0	nanoq 0.9.0
38764B1	2023	9	SAMN53359237	Neonate	The Gambia	Bansang	v3.2.4	6	Klebsiella pneumoniae	strong	4	5377047	5377047	5635663	no	-	ST39	2	1	2	4	9	1	14	378	ybt 15; ICEKp11	6	15	22	4	1	37	44	14	1	4	17	-	0	-	-	-	-	-	-	-	-	-	-	-	-	-	-	-	-	-	0	-	-	-	-	-	-	-	0	-	-	-	-	-	-	0	-	-	-	-	-	1	-	-	aac(3)-IId^;strB.v1;aph3-Ia.v1^;strA.v1^	-	-	-	-	-	catA1^	-	sul1;sul2*	tet(A).v1	-	dfrA7	-	-	CTX-M-15	-	-	SHV-11^	SHV:p.Leu35Gln	-	-	-	-	-	1	7	11	wildtype S	90.99% S (N=5168/5680)	0^ QRDR, 0 PMQR, 0 aac(6`)-Ib-cr	0.25 mg/L [0.25-0.25]	wzi62	KL62	Capsule null	Typeable	!	0.998	-	OL2α.2	O1αβ,2β	Typeable	-	0.9946	-	147.61	407962	18.3	2040.5	18.3	860	NanoPlot 1.40.0	nanoq 0.9.0
38768B1	2023	9	SAMN53359238	Neonate	The Gambia	Bansang	v3.2.4	6	Klebsiella pneumoniae	strong	3	5374808	5374808	5628778	no	-	ST39	2	1	2	4	9	1	14	378	ybt 15; ICEKp11	6	15	22	4	1	37	44	14	1	4	17	-	0	-	-	-	-	-	-	-	-	-	-	-	-	-	-	-	-	-	0	-	-	-	-	-	-	-	0	-	-	-	-	-	-	0	-	-	-	-	-	1	-	-	aac(3)-IId^;strB.v1;aph3-Ia.v1^;strA.v1^	-	-	-	-	-	catA1^	-	sul1;sul2*	tet(A).v1	-	dfrA7	-	-	CTX-M-15	-	-	SHV-11^	SHV:p.Leu35Gln	-	-	-	-	-	1	7	11	wildtype S	90.99% S (N=5168/5680)	0^ QRDR, 0 PMQR, 0 aac(6`)-Ib-cr	0.25 mg/L [0.25-0.25]	wzi62	KL62	Capsule null	Typeable	!	0.9943	-	OL2α.2	O1αβ,2β	Typeable	-	0.9946	-	189.18	340496	18.9	3129.4	19.1	1833	NanoPlot 1.40.0	nanoq 0.9.0
38816B1	2023	9	SAMN53359239	Neonate	The Gambia	Bansang	v3.2.4	6	Klebsiella pneumoniae	strong	7	5375948	5375948	5554788	no	-	ST39	2	1	2	4	9	1	14	378	ybt 15; ICEKp11	6	15	22	4	1	37	44	14	1	4	17	-	0	-	-	-	-	-	-	-	-	-	-	-	-	-	-	-	-	-	0	-	-	-	-	-	-	-	0	-	-	-	-	-	-	0	-	-	-	-	-	1	-	-	strB.v1;aph3-Ia.v1^;strA.v1^	-	-	-	-	-	catA1^	-	sul1;sul2*	tet(A).v1	-	dfrA7	-	-	-	-	-	SHV-11^	SHV:p.Leu35Gln	-	-	-	-	-	0	6	9	wildtype S	90.99% S (N=5168/5680)	0^ QRDR, 0 PMQR, 0 aac(6`)-Ib-cr	0.25 mg/L [0.25-0.25]	wzi62	KL62	Capsule null	Typeable	!	0.998	-	OL2α.2	O1αβ,2β	Typeable	!	0.9944	-	123.2	618487	13.2	1095.9	15.8	225	NanoPlot 1.40.0	nanoq 0.9.0
38826B1	2023	9	SAMN53359240	Neonate	The Gambia	Bansang	v3.2.4	6	Klebsiella pneumoniae	strong	9	5374307	5374307	5655792	no	-	ST39	2	1	2	4	9	1	14	378	ybt 15; ICEKp11	6	15	22	4	1	37	44	14	1	4	17	-	0	-	-	-	-	-	-	-	-	-	-	-	-	-	-	-	-	-	0	-	-	-	-	-	-	-	0	-	-	-	-	-	-	0	-	-	-	-	-	1	-	-	aac(3)-IId^;strB.v1;aph3-Ia.v1^;strA.v1^	-	-	-	-	-	catA1^	-	sul1;sul2*	tet(A).v1;tet(A).v1	-	dfrA7	-	-	CTX-M-15	-	-	SHV-11^	SHV:p.Leu35Gln	-	-	-	-	-	1	7	12	wildtype S	90.99% S (N=5168/5680)	0^ QRDR, 0 PMQR, 0 aac(6`)-Ib-cr	0.25 mg/L [0.25-0.25]	wzi62	KL2	Capsule null	Typeable	-+!	0.9739	KL2_05_wzb	OL2α.2	O1αβ,2β	Typeable	-	0.9946	-	64.99	576226	19.1	662.3	18.9	308	NanoPlot 1.40.0	nanoq 0.9.0
38832B1	2023	9	SAMN53359241	Neonate	The Gambia	Bansang	v3.2.4	6	Klebsiella pneumoniae	strong	3	5375185	5375185	5629151	no	-	ST39	2	1	2	4	9	1	14	378	ybt 15; ICEKp11	6	15	22	4	1	37	44	14	1	4	17	-	0	-	-	-	-	-	-	-	-	-	-	-	-	-	-	-	-	-	0	-	-	-	-	-	-	-	0	-	-	-	-	-	-	0	-	-	-	-	-	1	-	-	aac(3)-IId^;strB.v1;strA.v1^	-	-	-	-	-	catA1^	-	sul1;sul2*	tet(A).v1	-	dfrA7	-	-	CTX-M-15	-	-	SHV-11^	SHV:p.Leu35Gln	-	-	-	-	-	1	7	10	wildtype S	90.99% S (N=5168/5680)	0^ QRDR, 0 PMQR, 0 aac(6`)-Ib-cr	0.25 mg/L [0.25-0.25]	wzi62	KL62	Capsule null	Typeable	!	0.998	-	OL2α.2	O1αβ,2β	Typeable	-	0.9946	-	373.37	818463	20.1	2568.8	20.5	1396	NanoPlot 1.40.0	nanoq 0.9.0
38833B1	2023	9	SAMN53359242	Neonate	The Gambia	Bansang	v3.2.4	6	Klebsiella pneumoniae	strong	3	5377047	5377047	5631017	no	-	ST39	2	1	2	4	9	1	14	378	ybt 15; ICEKp11	6	15	22	4	1	37	44	14	1	4	17	-	0	-	-	-	-	-	-	-	-	-	-	-	-	-	-	-	-	-	0	-	-	-	-	-	-	-	0	-	-	-	-	-	-	0	-	-	-	-	-	1	-	-	aac(3)-IId^;strB.v1;aph3-Ia.v1^;strA.v1^	-	-	-	-	-	catA1^	-	sul1;sul2*	tet(A).v1	-	dfrA7	-	-	CTX-M-15	-	-	SHV-11^	SHV:p.Leu35Gln	-	-	-	-	-	1	7	11	wildtype S	90.99% S (N=5168/5680)	0^ QRDR, 0 PMQR, 0 aac(6`)-Ib-cr	0.25 mg/L [0.25-0.25]	wzi62	KL62	Capsule null	Typeable	!	0.998	-	OL2α.2	O1αβ,2β	Typeable	-	0.9946	-	937.63	2106200	20.1	2503.5	20.6	1458	NanoPlot 1.40.0	nanoq 0.9.0
38895B1	2023	9	SAMN53359243	Non-neonate	The Gambia	Bansang	v3.2.4	6	Klebsiella pneumoniae	strong	3	5362152	5362152	5674155	no	-	ST39	2	1	2	4	9	1	14	378	ybt 15; ICEKp11	6	15	22	4	1	37	44	14	1	4	17	-	0	-	-	-	-	-	-	-	-	-	-	-	-	-	-	-	-	-	0	-	-	-	-	-	-	-	0	-	-	-	-	-	-	0	-	-	-	-	-	1	-	-	aac(3)-IId^;strB.v1;aph3-Ia.v1^;strA.v1^;aadA1.v1^	-	-	-	-	-	catA1^	-	sul1;sul1;sul2*	tet(A).v1;tet(A).v1	-	dfrA1.v2;dfrA7	-	-	CTX-M-15	-	-	SHV-11^	SHV:p.Leu35Gln	-	-	-	-	-	1	7	15	wildtype S	90.99% S (N=5168/5680)	0^ QRDR, 0 PMQR, 0 aac(6`)-Ib-cr	0.25 mg/L [0.25-0.25]	wzi62	KL62	K62	Typeable	!	0.9981	-	OL3γ	O3γ	Untypeable	-!	0.9956	OL3γ_05_wbdD;OL3γ_04_wzt;OL3γ_07_wbdB;OL3γ_06_wbdA;OL3γ_03_wzm;OL3γ_08_wbdC	226.11	663416	17.7	1944	17.2	137	NanoPlot 1.40.0	nanoq 0.9.0
38972B1	2023	10	SAMN53359244	Neonate	The Gambia	Bansang	v3.2.4	6	Klebsiella pneumoniae	strong	2	5377047	5377047	5564139	no	-	ST39	2	1	2	4	9	1	14	378	ybt 15; ICEKp11	6	15	22	4	1	37	44	14	1	4	17	-	0	-	-	-	-	-	-	-	-	-	-	-	-	-	-	-	-	-	0	-	-	-	-	-	-	-	0	-	-	-	-	-	-	0	-	-	-	-	-	1	-	-	aac(3)-IId^;strB.v1;aph3-Ia.v1^;strA.v1^	-	-	-	-	-	catA1^	-	sul1;sul2*	tet(A).v1	-	dfrA7	-	-	CTX-M-15	-	-	SHV-11^	SHV:p.Leu35Gln	-	-	-	-	-	1	7	11	wildtype S	90.99% S (N=5168/5680)	0^ QRDR, 0 PMQR, 0 aac(6`)-Ib-cr	0.25 mg/L [0.25-0.25]	wzi62	KL62	Capsule null	Typeable	!	0.998	-	OL2α.2	O1αβ,2β	Typeable	-	0.9946	-	439.74	929854	20.2	2631.4	20.6	1470	NanoPlot 1.40.0	nanoq 0.9.0
38995B1	2023	10	SAMN53359245	Neonate	The Gambia	Bansang	v3.2.4	6	Klebsiella pneumoniae	strong	4	5376946	5376946	5635568	no	-	ST39	2	1	2	4	9	1	14	378	ybt 15; ICEKp11	6	15	22	4	1	37	44	14	1	4	17	-	0	-	-	-	-	-	-	-	-	-	-	-	-	-	-	-	-	-	0	-	-	-	-	-	-	-	0	-	-	-	-	-	-	0	-	-	-	-	-	1	-	-	aac(3)-IId^;strB.v1;aph3-Ia.v1^;strA.v1^	-	-	-	-	-	catA1^	-	sul1;sul2*	tet(A).v1	-	dfrA7	-	-	CTX-M-15	-	-	SHV-11^	SHV:p.Leu35Gln	-	-	-	-	-	1	7	11	wildtype S	90.99% S (N=5168/5680)	0^ QRDR, 0 PMQR, 0 aac(6`)-Ib-cr	0.25 mg/L [0.25-0.25]	wzi62	KL62	Capsule null	Typeable	!	0.998	-	OL2α.2	O1αβ,2β	Typeable	-	0.9946	-	258.49	563464	19.8	2579.8	20.2	1195	NanoPlot 1.40.0	nanoq 0.9.0
38998B1	2023	10	SAMN53359246	Neonate	The Gambia	Bansang	v3.2.4	6	Klebsiella pneumoniae	strong	4	5377046	5377046	5635667	no	-	ST39	2	1	2	4	9	1	14	378	ybt 15; ICEKp11	6	15	22	4	1	37	44	14	1	4	17	-	0	-	-	-	-	-	-	-	-	-	-	-	-	-	-	-	-	-	0	-	-	-	-	-	-	-	0	-	-	-	-	-	-	0	-	-	-	-	-	1	-	-	aac(3)-IId^;strB.v1;aph3-Ia.v1^;strA.v1^	-	-	-	-	-	catA1^	-	sul1;sul2*	tet(A).v1	-	dfrA7	-	-	CTX-M-15	-	-	SHV-11^	SHV:p.Leu35Gln	-	-	-	-	-	1	7	11	wildtype S	90.99% S (N=5168/5680)	0^ QRDR, 0 PMQR, 0 aac(6`)-Ib-cr	0.25 mg/L [0.25-0.25]	wzi62	KL62	Capsule null	Typeable	!	0.998	-	OL2α.2	O1αβ,2β	Typeable	-	0.9946	-	406.6	1462568	19.5	1568.3	19.7	610	NanoPlot 1.40.0	nanoq 0.9.0
43264B1	2023	11	SAMN53359248	Neonate	The Gambia	Bansang	v3.2.4	6	Klebsiella pneumoniae	strong	4	5375168	5375168	5617572	no	-	ST39	2	1	2	4	9	1	14	378	ybt 15; ICEKp11	6	15	22	4	1	37	44	14	1	4	17	-	0	-	-	-	-	-	-	-	-	-	-	-	-	-	-	-	-	-	0	-	-	-	-	-	-	-	0	-	-	-	-	-	-	0	-	-	-	-	-	1	-	-	aac(3)-IId^;strB.v1;aph3-Ia.v1^;strA.v1^	-	-	-	-	-	catA1^	-	sul1;sul2*	tet(A).v1	-	dfrA7	-	-	CTX-M-15	-	-	SHV-11^	SHV:p.Leu35Gln	-	-	-	-	-	1	7	11	wildtype S	90.99% S (N=5168/5680)	0^ QRDR, 0 PMQR, 0 aac(6`)-Ib-cr	0.25 mg/L [0.25-0.25]	wzi62	KL62	Capsule null	Typeable	!	0.998	-	OL2α.2	O1αβ,2β	Typeable	-	0.9946	-	164.88	852591	18.7	1091.7	18.7	338	NanoPlot 1.40.0	nanoq 0.9.0
43365B1	2023	11	SAMN53359249	Neonate	The Gambia	Bansang	v3.2.4	6	Klebsiella pneumoniae	strong	4	5378054	5378054	5636674	no	-	ST39	2	1	2	4	9	1	14	378	ybt 15; ICEKp11	6	15	22	4	1	37	44	14	1	4	17	-	0	-	-	-	-	-	-	-	-	-	-	-	-	-	-	-	-	-	0	-	-	-	-	-	-	-	0	-	-	-	-	-	-	0	-	-	-	-	-	1	-	-	aac(3)-IId^;strB.v1;aph3-Ia.v1^;strA.v1^	-	-	-	-	-	catA1^	-	sul1;sul2*	tet(A).v1	-	dfrA7	-	-	CTX-M-15	-	-	SHV-11^	SHV:p.Leu35Gln	-	-	-	-	-	1	7	11	wildtype S	90.99% S (N=5168/5680)	0^ QRDR, 0 PMQR, 0 aac(6`)-Ib-cr	0.25 mg/L [0.25-0.25]	wzi62	KL62	Capsule null	Typeable	!	0.998	-	OL2α.2	O1αβ,2β	Typeable	-	0.9946	-	30.48	130802	17.9	1315.7	17.8	473	NanoPlot 1.40.0	nanoq 0.9.0
43409B1	2023	12	SAMN53359250	Neonate	The Gambia	Bansang	v3.2.4	6	Klebsiella pneumoniae	strong	4	5373028	5373028	5631645	no	-	ST39	2	1	2	4	9	1	14	378	ybt 15; ICEKp11	6	15	22	4	1	37	44	14	1	4	17	-	0	-	-	-	-	-	-	-	-	-	-	-	-	-	-	-	-	-	0	-	-	-	-	-	-	-	0	-	-	-	-	-	-	0	-	-	-	-	-	1	-	-	aac(3)-IId^;strB.v1;aph3-Ia.v1^;strA.v1^	-	-	-	-	-	catA1^	-	sul1;sul2*	tet(A).v1	-	dfrA7	-	-	CTX-M-15	-	-	SHV-11^	SHV:p.Leu35Gln	-	-	-	-	-	1	7	11	wildtype S	90.99% S (N=5168/5680)	0^ QRDR, 0 PMQR, 0 aac(6`)-Ib-cr	0.25 mg/L [0.25-0.25]	wzi62	KL62	Capsule null	Typeable	!	0.998	-	OL2α.2	O1αβ,2β	Typeable	-	0.9946	-	88	367464	18	1360.8	18	659	NanoPlot 1.40.0	nanoq 0.9.0
43451B1	2023	12	SAMN53359251	Neonate	The Gambia	Bansang	v3.2.4	6	Klebsiella pneumoniae	strong	4	5370910	5370910	5629531	no	-	ST39	2	1	2	4	9	1	14	378	ybt 15; ICEKp11	6	15	22	4	1	37	44	14	1	4	17	-	0	-	-	-	-	-	-	-	-	-	-	-	-	-	-	-	-	-	0	-	-	-	-	-	-	-	0	-	-	-	-	-	-	0	-	-	-	-	-	1	-	-	aac(3)-IId^;strB.v1;aph3-Ia.v1^;strA.v1^	-	-	-	-	-	catA1^	-	sul1;sul2*	tet(A).v1	-	dfrA7	-	-	CTX-M-15	-	-	SHV-11^	SHV:p.Leu35Gln	-	-	-	-	-	1	7	11	wildtype S	90.99% S (N=5168/5680)	0^ QRDR, 0 PMQR, 0 aac(6`)-Ib-cr	0.25 mg/L [0.25-0.25]	wzi62	KL62	Capsule null	Typeable	!	0.998	-	OL2α.2	O1αβ,2β	Typeable	-	0.9946	-	72.24	285540	18	1438	18	679	NanoPlot 1.40.0	nanoq 0.9.0
43479B1	2024	1	SAMN53359252	Neonate	The Gambia	Bansang	v3.2.4	6	Klebsiella pneumoniae	strong	4	5370904	5370904	5629524	no	-	ST39	2	1	2	4	9	1	14	378	ybt 15; ICEKp11	6	15	22	4	1	37	44	14	1	4	17	-	0	-	-	-	-	-	-	-	-	-	-	-	-	-	-	-	-	-	0	-	-	-	-	-	-	-	0	-	-	-	-	-	-	0	-	-	-	-	-	1	-	-	aac(3)-IId^;strB.v1;aph3-Ia.v1^;strA.v1^	-	-	-	-	-	catA1^	-	sul1;sul2*	tet(A).v1	-	dfrA7	-	-	CTX-M-15	-	-	SHV-11^	SHV:p.Leu35Gln	-	-	-	-	-	1	7	11	wildtype S	90.99% S (N=5168/5680)	0^ QRDR, 0 PMQR, 0 aac(6`)-Ib-cr	0.25 mg/L [0.25-0.25]	wzi62	KL62	Capsule null	Typeable	!	0.998	-	OL2α.2	O1αβ,2β	Typeable	-	0.9946	-	102.66	410524	18.3	1411.8	18.2	749	NanoPlot 1.40.0	nanoq 0.9.0
43515B1	2024	1	SAMN53359253	Neonate	The Gambia	Bansang	v3.2.4	6	Klebsiella pneumoniae	strong	4	5378102	5378102	5636723	no	-	ST39	2	1	2	4	9	1	14	378	ybt 15; ICEKp11	6	15	22	4	1	37	44	14	1	4	17	-	0	-	-	-	-	-	-	-	-	-	-	-	-	-	-	-	-	-	0	-	-	-	-	-	-	-	0	-	-	-	-	-	-	0	-	-	-	-	-	1	-	-	aac(3)-IId^;strB.v1;aph3-Ia.v1^;strA.v1^	-	-	-	-	-	catA1^	-	sul1;sul2*	tet(A).v1	-	dfrA7	-	-	CTX-M-15	-	-	SHV-11^	SHV:p.Leu35Gln	-	-	-	-	-	1	7	11	wildtype S	90.99% S (N=5168/5680)	0^ QRDR, 0 PMQR, 0 aac(6`)-Ib-cr	0.25 mg/L [0.25-0.25]	wzi62	KL62	Capsule null	Typeable	!	0.998	-	OL2α.2	O1αβ,2β	Typeable	-	0.9946	-	38.81	166615	19.1	1315.3	19.2	378	NanoPlot 1.40.0	nanoq 0.9.0
43522B1	2024	1	SAMN53359254	Neonate	The Gambia	Bansang	v3.2.4	6	Klebsiella pneumoniae	strong	4	5374973	5374973	5633592	no	-	ST39	2	1	2	4	9	1	14	378	ybt 15; ICEKp11	6	15	22	4	1	37	44	14	1	4	17	-	0	-	-	-	-	-	-	-	-	-	-	-	-	-	-	-	-	-	0	-	-	-	-	-	-	-	0	-	-	-	-	-	-	0	-	-	-	-	-	1	-	-	aac(3)-IId^;strB.v1;aph3-Ia.v1^;strA.v1^	-	-	-	-	-	catA1^	-	sul1;sul2*	tet(A).v1	-	dfrA7	-	-	CTX-M-15	-	-	SHV-11^	SHV:p.Leu35Gln	-	-	-	-	-	1	7	11	wildtype S	90.99% S (N=5168/5680)	0^ QRDR, 0 PMQR, 0 aac(6`)-Ib-cr	0.25 mg/L [0.25-0.25]	wzi62	KL62	Capsule null	Typeable	!	0.998	-	OL2α.2	O1αβ,2β	Typeable	-	0.9946	-	75.42	283841	18.2	1509.5	18.2	690	NanoPlot 1.40.0	nanoq 0.9.0
44211B1	2023	12	SAMN53359255	Non-neonate	The Gambia	Bansang	v3.2.4	6	Klebsiella pneumoniae	strong	4	5370909	5370909	5629527	no	-	ST39	2	1	2	4	9	1	14	378	ybt 15; ICEKp11	6	15	22	4	1	37	44	14	1	4	17	-	0	-	-	-	-	-	-	-	-	-	-	-	-	-	-	-	-	-	0	-	-	-	-	-	-	-	0	-	-	-	-	-	-	0	-	-	-	-	-	1	-	-	aac(3)-IId^;strB.v1;aph3-Ia.v1^;strA.v1^	-	-	-	-	-	catA1^	-	sul1;sul2*	tet(A).v1	-	dfrA7	-	-	CTX-M-15	-	-	SHV-11^	SHV:p.Leu35Gln	-	-	-	-	-	1	7	11	wildtype S	90.99% S (N=5168/5680)	0^ QRDR, 0 PMQR, 0 aac(6`)-Ib-cr	0.25 mg/L [0.25-0.25]	wzi62	KL62	Capsule null	Typeable	!	0.998	-	OL2α.2	O1αβ,2β	Typeable	-	0.9946	-	49.54	221995	18	1270.3	17.9	552	NanoPlot 1.40.0	nanoq 0.9.0
BJB09E	2023	10	SAMN53359260	Environmental	The Gambia	Bansang	v3.2.4	6	Klebsiella pneumoniae	strong	6	5250951	5250951	5574741	no	-	ST101	2	6	1	5	4	1	6	0	-	-	-	-	-	-	-	-	-	-	-	-	-	0	-	-	-	-	-	-	-	-	-	-	-	-	-	-	-	-	-	0	-	-	-	-	-	-	-	0	-	-	-	-	-	-	0	-	-	-	-	-	0	-	-	aadA1.v1^	-	fosA2*	-	-	-	-	-	sul1	-	-	dfrA1.v2	-	-	-	-	-	SHV-1^	-	-	-	-	-	-	0	4	4	wildtype S	90.99% S (N=5168/5680)	0^ QRDR, 0 PMQR, 0 aac(6`)-Ib-cr	0.25 mg/L [0.25-0.25]	-	KL106	unknown (KL106)	Typeable	+!	0.9681	-	OL2α.2	O1αβ,2β	Typeable	-	0.9915	-	121.61	691125	20.1	1759.8	20.3	588	NanoPlot 1.40.0	nanoq 0.9.0
BN02203I1	2012	6	SAMN53359261	Neonate	The Gambia	Bansang	v3.2.4	6	Klebsiella pneumoniae	strong	6	5216599	5216599	5950883	no	-	ST161-1LV	2	1	2	1	1	4	271	0	-	-	-	-	-	-	-	-	-	-	-	-	-	0	-	-	-	-	-	-	-	-	-	-	-	-	-	-	-	-	-	0	-	-	-	-	-	-	-	0	-	-	-	-	-	-	0	-	-	-	-	-	0	-	-	aac(3)-IIa.v1^;strB.v1;strA.v1^;aac(6')-Ib-cr.v2	-	-	qnrB1.v2^;aac(6')-Ib-cr.v2	-	-	catA1*	-	sul2	-	-	dfrA14.v2*	OXA-1	-	CTX-M-15;CTX-M-15	-	-	SHV-218	-	-	-	-	tet(A).v1*-3%;ant(3'')-IIa*-11%	catB3.v1?-70%	1	8	13	nonwildtype R	94.63% R (N=776/820)	0 QRDR, 1 PMQR, 1 aac(6`)-Ib-cr	2 mg/L [1-2]	wzi501	KL145	unknown (KL145)	Typeable	-+!	0.9504	KL145_14_wcuM;KL145_09_wclI;KL145_17_wzx;KL145_13_wzy;KL145_11_wckF;KL145_16_wcuH;KL145_12;KL145_10_wcuR;KL145_15;KL145_08	OL14	unknown (OL14)	Untypeable	-	0.9528	OL14_04_rfbC;OL14_05_wbbL;OL14_07_wzm;OL14_08_wzt;OL14_06_rhamnan	151.24	512025	19.2	1758.2	19.2	457	NanoPlot 1.40.0	nanoq 0.9.0
BN06584I1	2013	11	SAMN53359262	Neonate	The Gambia	Bansang	v3.2.4	6	Klebsiella pneumoniae	strong	1	5140083	5140083	5140083	no	-	ST1446	4	3	1	36	9	1	14	0	-	-	-	-	-	-	-	-	-	-	-	-	-	0	-	-	-	-	-	-	-	-	-	-	-	-	-	-	-	-	-	0	-	-	-	-	-	-	-	0	-	-	-	-	-	-	0	-	-	-	-	-	0	-	-	-	-	-	-	-	-	-	-	-	-	-	-	-	-	-	-	-	SHV-27	SHV:p.Gly156Asp	-	-	-	-	-	0	0	0	wildtype S	90.99% S (N=5168/5680)	0^ QRDR, 0 PMQR, 0 aac(6`)-Ib-cr	0.25 mg/L [0.25-0.25]	wzi39	KL39	K39	Typeable	-	0.9997	-	OL3γ	O3γ	Typeable	-	0.9997	-	22.19	143424	17.8	796.2	17.5	168	NanoPlot 1.40.0	nanoq 0.9.0
BN07724I1	2014	4	SAMN53359263	Neonate	The Gambia	Bansang	v3.2.4	6	Klebsiella pneumoniae	strong	4	5318737	5318737	5703599	no	-	ST404-3LV	27	5	6	1	12	1	2	463-1LV	ybt 4; plasmid (truncated)	75	34	37	44	47	104*-74%	227	25	23	45	118	-	0	-	-	-	-	-	-	-	-	-	-	-	-	-	-	-	-	-	0	-	-	-	-	-	-	-	0	-	-	-	-	-	-	0	-	-	-	-	-	1	-	-	-	-	-	-	-	-	-	-	-	-	-	-	-	-	-	-	-	SHV-32	SHV:p.Gly156Asp	-	-	-	-	-	0	0	0	wildtype S	90.99% S (N=5168/5680)	0^ QRDR, 0 PMQR, 0 aac(6`)-Ib-cr	0.25 mg/L [0.25-0.25]	wzi149	KL62	K62	Typeable	!	0.9947	-	OL2α.1	O1αβ,2α	Typeable	-	0.9943	-	45.04	329766	18.1	781.8	17.7	151	NanoPlot 1.40.0	nanoq 0.9.0
BN08060I1	2014	6	SAMN53359264	Neonate	The Gambia	Bansang	v3.2.4	6	Klebsiella pneumoniae	strong	1	5306160	5306160	5306160	no	-	ST1037-3LV	4	5	2	1	145	10	264	0	-	-	-	-	-	-	-	-	-	-	-	-	-	0	-	-	-	-	-	-	-	-	-	-	-	-	-	-	-	-	-	0	-	-	-	-	-	-	-	0	-	-	-	-	-	-	0	-	-	-	-	-	0	-	-	-	-	-	-	-	-	-	-	-	-	-	-	-	-	-	-	-	SHV-11^	SHV:p.Leu35Gln	-	-	-	-	-	0	0	0	wildtype S	90.99% S (N=5168/5680)	0^ QRDR, 0 PMQR, 0 aac(6`)-Ib-cr	0.25 mg/L [0.25-0.25]	wzi227	KL60	K60	Typeable	-	0.999	-	OL3γ	O3γ	Typeable	-	0.9966	-	94.48	297107	19.5	1687.3	19.4	361	NanoPlot 1.40.0	nanoq 0.9.0
BN08284I1	2014	6	SAMN53359265	Neonate	The Gambia	Bansang	v3.2.4	6	Klebsiella pneumoniae	strong	3	5432699	5432699	5764592	no	-	ST1788	2	6	160	1	226	111	299	277	ybt 16; ICEKp12	6	15	5	4	11	33	23	2	11	4	2	-	0	-	-	-	-	-	-	-	-	-	-	-	-	-	-	-	-	-	0	-	-	-	-	-	-	-	0	-	-	-	-	-	-	0	-	-	-	-	-	1	-	-	aac(3)-IIa.v1	-	-	-	-	-	-	-	-	-	-	-	-	-	CTX-M-15	-	-	SHV-232	SHV:p.Leu35Gln	-	-	-	-	-	1	3	3	wildtype S	90.99% S (N=5168/5680)	0^ QRDR, 0 PMQR, 0 aac(6`)-Ib-cr	0.25 mg/L [0.25-0.25]	wzi2	KL2	K2	Typeable	-	0.998	-	OL2α.2	O1αβ,2β	Typeable	-	0.9941	-	131.97	382194	19.4	1990.5	19.6	584	NanoPlot 1.40.0	nanoq 0.9.0
BS12647I1	2012	7	SAMN53359266	Neonate	The Gambia	Bansang	v3.2.4	6	Klebsiella pneumoniae	strong	319	35151	162504	5322446	no	-	ST86	9	4	2	1	1	1	27	0	-	-	-	-	-	-	-	-	-	-	-	-	-	0	-	-	-	-	-	-	-	-	-	-	-	-	-	-	-	-	-	1	iuc 1	1	1	1	1	1	-	1	iro 1	1	1	1	1	-	0	-	-	-	2*-0%	-	3	-	-	strB.v1*;strA.v1*	-	-	-	-	-	catII.2*	-	sul2	-	-	dfrA14.v2*	-	-	-	-	-	-	-	-	-	-	SHV-208*-89%	-	0	5	6	wildtype S	90.99% S (N=5168/5680)	0^ QRDR, 0 PMQR, 0 aac(6`)-Ib-cr	0.25 mg/L [0.25-0.25]	wzi2	KL2	K2	Typeable	?3-+	0.9984	KL2_10;KL2_08;KL2_09	OL2α.1	O1αβ,2α	Typeable	!	0.9944	-	48.67	674662	19.4	390.4	19	240	NanoPlot 1.40.0	nanoq 0.9.0
BS20714I1	2014	7	SAMN53359267	Neonate	The Gambia	Bansang	v3.2.4	6	Klebsiella pneumoniae	strong	46	242243	633971	5434536	no	-	ST661-1LV	4	3	-	36	9	10	14	0	-	-	-	-	-	-	-	-	-	-	-	-	-	0	-	-	-	-	-	-	-	-	-	-	-	-	-	-	-	-	-	0	-	-	-	-	-	-	-	0	-	-	-	-	-	-	0	-	-	-	-	-	0	-	-	-	-	-	-	-	-	-	-	-	-	-	-	-	-	-	-	-	SHV-27	SHV:p.Gly156Asp	-	-	-	-	-	0	0	0	wildtype S	90.99% S (N=5168/5680)	0^ QRDR, 0 PMQR, 0 aac(6`)-Ib-cr	0.25 mg/L [0.25-0.25]	wzi373	KL140	unknown (KL140)	Typeable	!	0.9995	-	OL2α.2	O2β	Typeable	-	0.9909	-	35.52	373133	19.5	520.1	19.2	260	NanoPlot 1.40.0	nanoq 0.9.0
BS22105I1	2014	10	SAMN53359268	Neonate	The Gambia	Bansang	v3.2.4	6	Klebsiella pneumoniae	strong	3	5204468	5204468	5408811	no	-	ST890	2	1	1	8	10	4	61	0	-	-	-	-	-	-	-	-	-	-	-	-	-	0	-	-	-	-	-	-	-	-	-	-	-	-	-	-	-	-	-	0	-	-	-	-	-	-	-	0	-	-	-	-	-	-	0	-	-	-	-	-	0	-	-	-	-	-	-	-	-	-	-	-	-	-	-	-	-	-	-	-	SHV-232^	SHV:p.Leu35Gln	-	-	-	-	-	0	0	0	wildtype S	90.99% S (N=5168/5680)	0^ QRDR, 0 PMQR, 0 aac(6`)-Ib-cr	0.25 mg/L [0.25-0.25]	wzi552	KL186	unknown (KL186)	Typeable	-	0.9999	-	OL14	unknown (OL14)	Typeable	-!	0.9508	OL14_06_rhamnan;OL14_08_wzt;OL14_05_wbbL;OL14_07_wzm	378.19	588960	20.2	3484.6	20.5	1728	NanoPlot 1.40.0	nanoq 0.9.0
BS22705I1	2014	12	SAMN53359269	Neonate	The Gambia	Bansang	v3.2.4	6	Klebsiella pneumoniae	strong	3	5177270	5177270	5468904	no	-	ST2171	2	6	1	1	4	4	4	0	-	-	-	-	-	-	-	-	-	-	-	-	-	0	-	-	-	-	-	-	-	-	-	-	-	-	-	-	-	-	-	0	-	-	-	-	-	-	-	0	-	-	-	-	-	-	0	-	-	-	-	-	0	-	-	aac(3)-IIa.v1;aac(3)-IId^;strB.v1*;strA.v1*	-	-	-	-	-	catII.2*	-	sul2	tet(D)	-	dfrA14.v2*	-	-	CTX-M-15;CTX-M-15	-	-	SHV-11^	SHV:p.Leu35Gln	-	-	-	-	-	1	7	12	wildtype S	90.99% S (N=5168/5680)	0^ QRDR, 0 PMQR, 0 aac(6`)-Ib-cr	0.25 mg/L [0.25-0.25]	wzi50	KL15	K15	Typeable	-	0.9996	-	OL4	O4	Typeable	-	0.9949	-	169.57	942670	19.8	983.7	19.5	350	NanoPlot 1.40.0	nanoq 0.9.0
BS24772I1	2015	4	SAMN53359270	Neonate	The Gambia	Bansang	v3.2.4	6	Klebsiella pneumoniae	strong	3	5394126	5394126	5624946	no	-	ST218	2	3	1	1	9	4	12	183-2LV	ybt 9; ICEKp3	5	11	6	5	1	25*	37*	9	5	5	11	-	0	-	-	-	-	-	-	-	-	-	-	-	-	-	-	-	-	-	0	-	-	-	-	-	-	-	0	-	-	-	-	-	-	0	-	-	-	-	-	1	-	-	-	-	-	-	-	-	-	-	sul2	-	-	dfrA15.v2	-	-	-	-	-	SHV-11^;SHV-1^	SHV:p.Leu35Gln	-	-	-	-	-	0	2	2	wildtype S	90.99% S (N=5168/5680)	0^ QRDR, 0 PMQR, 0 aac(6`)-Ib-cr	0.25 mg/L [0.25-0.25]	wzi77	KL57	K57	Typeable	-	0.9955	-	OL2α.2	O2β	Typeable	-	0.9936	-	235.51	561865	19.3	2358.9	19.3	463	NanoPlot 1.40.0	nanoq 0.9.0
BS26033I1	2015	7	SAMN53359271	Neonate	The Gambia	Bansang	v3.2.4	6	Klebsiella pneumoniae	strong	2	5061041	5061041	5267252	no	-	ST592	2	3	6	1	9	4	13	0	-	-	-	-	-	-	-	-	-	-	-	-	-	0	-	-	-	-	-	-	-	-	-	-	-	-	-	-	-	-	-	75	iuc 1	1	1	1	1	36	-	40	iro 1	1	1	1	31	-	26	rmp 1; KpVP-1	2	2	2	-	3	-	rmpA2_8*-47%	-	-	-	-	-	-	-	-	-	-	-	-	-	-	-	-	-	SHV-26	-	-	-	-	-	-	0	0	0	wildtype S	90.99% S (N=5168/5680)	0^ QRDR, 0 PMQR, 0 aac(6`)-Ib-cr	0.25 mg/L [0.25-0.25]	wzi206	KL57	K57	Typeable	!	0.9989	-	OL3γ	O3γ	Typeable	-	0.9966	-	433.07	606092	19.8	3763.6	20.1	851	NanoPlot 1.40.0	nanoq 0.9.0
BS26904I1	2015	9	SAMN53359272	Neonate	The Gambia	Bansang	v3.2.4	6	Klebsiella pneumoniae	strong	3	5248625	5248625	5395312	no	-	ST2258	4	1	11	1	9	10	9	0	-	-	-	-	-	-	-	-	-	-	-	-	-	0	-	-	-	-	-	-	-	-	-	-	-	-	-	-	-	-	-	0	-	-	-	-	-	-	-	0	-	-	-	-	-	-	0	-	-	-	-	-	0	-	-	-	-	-	-	-	-	-	-	-	-	-	-	-	-	-	-	-	SHV-11^	SHV:p.Leu35Gln	-	-	-	-	-	0	0	0	wildtype S	90.99% S (N=5168/5680)	0^ QRDR, 0 PMQR, 0 aac(6`)-Ib-cr	0.25 mg/L [0.25-0.25]	wzi516	KL131	unknown (KL131)	Typeable	!	0.9988	-	OL4	O4	Typeable	-	0.9957	-	44.19	258515	17.5	921.7	17	147	NanoPlot 1.40.0	nanoq 0.9.0
BS27518I1	2015	10	SAMN53359273	Neonate	The Gambia	Bansang	v3.2.4	6	Klebsiella pneumoniae	strong	2	5302878	5302878	5535381	no	-	ST25	2	1	1	1	10	4	13	0	-	-	-	-	-	-	-	-	-	-	-	-	-	0	-	-	-	-	-	-	-	-	-	-	-	-	-	-	-	-	-	1	iuc 1	1	1	1	1	1	-	2	iro 1	1	4	1	1	-	26	rmp 1; KpVP-1	2	2	2	-	3	-	rmpA2_6*-55%	-	-	-	-	-	-	-	-	-	-	-	-	-	-	-	-	-	SHV-11^	SHV:p.Leu35Gln	-	-	-	-	-	0	0	0	wildtype S	90.99% S (N=5168/5680)	0^ QRDR, 0 PMQR, 0 aac(6`)-Ib-cr	0.25 mg/L [0.25-0.25]	wzi72	KL2	K2	Typeable	-	0.9954	-	OL2α.2	O1αβ,2β	Typeable	-	0.9949	-	545.63	439314	20.4	6903.7	21	3105	NanoPlot 1.40.0	nanoq 0.9.0
BS27782I1	2015	10	SAMN53359274	Neonate	The Gambia	Bansang	v3.2.4	6	Klebsiella pneumoniae	strong	1	5193881	5193881	5193881	no	-	ST592	2	3	6	1	9	4	13	0	-	-	-	-	-	-	-	-	-	-	-	-	-	0	-	-	-	-	-	-	-	-	-	-	-	-	-	-	-	-	-	5	iuc 1	1	1	1	1	10	-	1	iro 1	1	1	1	1	-	26	rmp 1; KpVP-1	2	2	2	-	3	-	rmpA2_6*-55%	-	-	-	-	-	-	-	-	-	-	-	-	-	-	-	-	-	SHV-26^	-	-	-	-	-	-	0	0	0	wildtype S	90.99% S (N=5168/5680)	0^ QRDR, 0 PMQR, 0 aac(6`)-Ib-cr	0.25 mg/L [0.25-0.25]	wzi206	KL57	K57	Typeable	!	0.9987	-	OL3γ	O3γ	Typeable	-	0.9963	-	232.62	317568	19.5	3808.9	19.9	875	NanoPlot 1.40.0	nanoq 0.9.0
BS30965I1	2016	9	SAMN53359275	Neonate	The Gambia	Bansang	v3.2.4	6	Klebsiella pneumoniae	strong	1	5305792	5305792	5305792	no	-	ST37	2	9	2	1	13	1	16	0	-	-	-	-	-	-	-	-	-	-	-	-	-	0	-	-	-	-	-	-	-	-	-	-	-	-	-	-	-	-	-	0	-	-	-	-	-	-	-	0	-	-	-	-	-	-	0	-	-	-	-	-	0	-	-	-	-	-	-	-	-	-	-	-	-	-	-	-	-	-	-	-	SHV-11^	SHV:p.Leu35Gln	-	-	-	-	-	0	0	0	wildtype S	90.99% S (N=5168/5680)	0^ QRDR, 0 PMQR, 0 aac(6`)-Ib-cr	0.25 mg/L [0.25-0.25]	wzi123	KL136	unknown (KL136)	Typeable	-	0.9987	-	OL2α.2	O2β	Typeable	-	0.9915	-	29.63	260319	17.5	624.8	17	131	NanoPlot 1.40.0	nanoq 0.9.0
BS31825I1	2016	12	SAMN53359276	Neonate	The Gambia	Bansang	v3.2.4	6	Klebsiella pneumoniae	strong	3	5171168	5171168	5260513	no	-	ST3717	2	6	2	5	11	1	40	0	-	-	-	-	-	-	-	-	-	-	-	-	-	0	-	-	-	-	-	-	-	-	-	-	-	-	-	-	-	-	-	0	-	-	-	-	-	-	-	0	-	-	-	-	-	-	0	-	-	-	-	-	0	-	-	aadA16*;strB.v1*;strA.v1*;aac(6')-Ib-cr.v2	-	-	aac(6')-Ib-cr.v2	-	-	catII.2*	arr-3	sul1;sul2	-	-	dfrA27	-	-	CTX-M-15	-	-	SHV-1^	-	-	-	-	-	-	1	8	12	wildtype S	65.63% S (N=105/160)	0 QRDR, 0 PMQR, 1 aac(6`)-Ib-cr	0.25 mg/L [0.25-0.5]	wzi34	KL57	K57	Typeable	!	0.9953	-	OL2α.2	O1αβ,2β	Typeable	-	0.9911	-	27.81	382445	18.7	382.3	18.2	200	NanoPlot 1.40.0	nanoq 0.9.0
DB04E	2023	10	SAMN53359256	Environmental	The Gambia	Bansang	v3.2.4	6	Klebsiella pneumoniae	strong	11	5153756	5153756	5325873	no	-	ST1401	2	1	1	1	9	1	4	0	-	-	-	-	-	-	-	-	-	-	-	-	-	0	-	-	-	-	-	-	-	-	-	-	-	-	-	-	-	-	-	0	-	-	-	-	-	-	-	0	-	-	-	-	-	-	0	-	-	-	-	-	0	-	-	-	-	-	-	-	-	-	-	-	-	-	-	-	-	-	-	-	SHV-26	-	-	-	-	-	-	0	0	0	wildtype S	90.99% S (N=5168/5680)	0^ QRDR, 0 PMQR, 0 aac(6`)-Ib-cr	0.25 mg/L [0.25-0.25]	wzi224	KL49	Capsule null	Typeable	-+!	0.9957	KL49_15;KL49_14_wcpF	OL13	O13	Typeable	-	0.9764	OL13_09_glycosylhydrolase	20.99	151701	16.4	747.8	15.8	144	NanoPlot 1.40.0	nanoq 0.9.0
IF26E	2023	10	SAMN53359207	Environmental	The Gambia	Bansang	v3.2.4	6	Klebsiella pneumoniae	strong	1	5376835	5376835	5376835	no	-	ST39	2	1	2	4	9	1	14	378	ybt 15; ICEKp11	6	15	22	4	1	37	44	14	1	4	17	-	0	-	-	-	-	-	-	-	-	-	-	-	-	-	-	-	-	-	0	-	-	-	-	-	-	-	0	-	-	-	-	-	-	0	-	-	-	-	-	1	-	-	strB.v1;aph3-Ia.v1^;strA.v1^	-	-	-	-	-	catA1^	-	sul1;sul2*	tet(A).v1	-	dfrA7	-	-	-	-	-	SHV-11^	SHV:p.Leu35Gln	-	-	-	-	-	0	6	9	wildtype S	90.99% S (N=5168/5680)	0^ QRDR, 0 PMQR, 0 aac(6`)-Ib-cr	0.25 mg/L [0.25-0.25]	wzi62	KL62	Capsule null	Typeable	!	0.998	-	OL2α.2	O1αβ,2β	Typeable	-	0.9946	-	79.53	306392	17.9	1465.1	17.9	609	NanoPlot 1.40.0	nanoq 0.9.0
IF52E	2023	12	SAMN53359257	Environmental	The Gambia	Bansang	v3.2.4	6	Klebsiella pneumoniae	strong	6	5377306	5377306	5635922	no	-	ST39	2	1	2	4	9	1	14	378	ybt 15; ICEKp11	6	15	22	4	1	37	44	14	1	4	17	-	0	-	-	-	-	-	-	-	-	-	-	-	-	-	-	-	-	-	0	-	-	-	-	-	-	-	0	-	-	-	-	-	-	0	-	-	-	-	-	1	-	-	aac(3)-IId^;strB.v1;aph3-Ia.v1^;strA.v1^	-	-	-	-	-	catA1^	-	sul1;sul2*	tet(A).v1	-	dfrA7	-	-	CTX-M-15	-	-	SHV-11^	SHV:p.Leu35Gln	-	-	-	-	-	1	7	11	wildtype S	90.99% S (N=5168/5680)	0^ QRDR, 0 PMQR, 0 aac(6`)-Ib-cr	0.25 mg/L [0.25-0.25]	wzi62	KL62	Capsule null	Typeable	!	0.998	-	OL2α.2	O1αβ,2β	Typeable	-	0.9946	-	135.47	591992	19.7	1298.4	19.9	478	NanoPlot 1.40.0	nanoq 0.9.0
IF55E	2023	12	SAMN53359258	Environmental	The Gambia	Bansang	v3.2.4	6	Klebsiella pneumoniae	strong	4	5370910	5370910	5629531	no	-	ST39	2	1	2	4	9	1	14	378	ybt 15; ICEKp11	6	15	22	4	1	37	44	14	1	4	17	-	0	-	-	-	-	-	-	-	-	-	-	-	-	-	-	-	-	-	0	-	-	-	-	-	-	-	0	-	-	-	-	-	-	0	-	-	-	-	-	1	-	-	aac(3)-IId^;strB.v1;aph3-Ia.v1^;strA.v1^	-	-	-	-	-	catA1^	-	sul1;sul2*	tet(A).v1	-	dfrA7	-	-	CTX-M-15	-	-	SHV-11^	SHV:p.Leu35Gln	-	-	-	-	-	1	7	11	wildtype S	90.99% S (N=5168/5680)	0^ QRDR, 0 PMQR, 0 aac(6`)-Ib-cr	0.25 mg/L [0.25-0.25]	wzi62	KL62	Capsule null	Typeable	!	0.998	-	OL2α.2	O1αβ,2β	Typeable	-	0.9946	-	122.3	556115	20	1241.4	20.1	528	NanoPlot 1.40.0	nanoq 0.9.0
SS25E	2023	12	SAMN53359204	Environmental	The Gambia	Bansang	v3.2.4	6	Klebsiella pneumoniae	strong	4	5323485	5323485	5676917	no	-	ST1514	4	1	2	2	11	4	24	463-2LV	ybt 4; plasmid	75	34*	37	44	47	104	227*	25	23	45	118	-	0	-	-	-	-	-	-	-	-	-	-	-	-	-	-	-	-	-	0	-	-	-	-	-	-	-	0	-	-	-	-	-	-	0	-	-	-	-	-	1	-	-	-	-	-	-	-	-	-	-	-	-	-	-	-	-	-	-	-	SHV-61*	SHV:p.Leu35Gln	-	-	-	-	-	0	0	0	wildtype S	90.99% S (N=5168/5680)	0^ QRDR, 0 PMQR, 0 aac(6`)-Ib-cr	0.25 mg/L [0.25-0.25]	wzi19	KL19	K19	Typeable	-	0.9793	-	OL2α.2	O1αβ,2β	Typeable	-	0.9952	-	70.62	284137	17.9	1411.7	17.7	491	NanoPlot 1.40.0	nanoq 0.9.0
SBB08E	2023	10	SAMN53359259	Environmental	The Gambia	Bansang	v3.2.4	6	Klebsiella pneumoniae	strong	31	1113382	1660166	5513041	no	-	ST5142	2	1	2	1	9	10	18	0	-	-	-	-	-	-	-	-	-	-	-	-	-	0	-	-	-	-	-	-	-	-	-	-	-	-	-	-	-	-	-	0	-	-	-	-	-	-	-	0	-	-	-	-	-	-	0	-	-	-	-	-	0	-	-	-	-	-	-	-	-	-	-	-	-	-	-	-	-	-	-	-	SHV-1^	-	-	-	-	-	-	0	0	0	wildtype S	90.99% S (N=5168/5680)	0^ QRDR, 0 PMQR, 0 aac(6`)-Ib-cr	0.25 mg/L [0.25-0.25]	wzi298	KL51	K51	Typeable	-	0.9969	-	OL12	O12	Typeable	-	0.9903	-	30.51	367489	16.8	448.9	16.3	212	NanoPlot 1.40.0	nanoq 0.9.0
WS03E	2023	12	SAMN53359247	Environmental	The Gambia	Bansang	v3.2.4	6	Klebsiella pneumoniae	strong	7	5102863	5102863	5287241	no	-	ST1229	4	1	1	1	20	1	218	0	-	-	-	-	-	-	-	-	-	-	-	-	-	0	-	-	-	-	-	-	-	-	-	-	-	-	-	-	-	-	-	0	-	-	-	-	-	-	-	0	-	-	-	-	-	-	0	-	-	-	-	-	0	-	-	strB.v1*;strA.v1*;aadA2^	-	-	qnrS1	-	Mrx;mphA	-	-	sul1;sul2	-	-	dfrA12	-	-	-	-	-	SHV-11^	SHV:p.Leu35Gln	-	-	-	CTX-M-209*-73%	-	0	5	9	nonwildtype R	77.47% R (N=423/546)	0 QRDR, 1^ PMQR, 0 aac(6`)-Ib-cr	1 mg/L [1-2]	wzi191	KL125	unknown (KL125)	Typeable	-	0.9349	-	OL5	O5	Typeable	-	0.9826	-	17.46	233550	16.6	387.3	16	170	NanoPlot 1.40.0	nanoq 0.9.0

### Sheet: Supp_File4_SNP_matrix
Name	02837B1	03005B1	03880B1	04755B1	04880B1	04998B1	06719B1	09478B1	17238B1	17668B1	17684B1	18338B1	19106B1	19619B1	20254B1	24514B1	25849B1	SS25E	26576B1	26737B1	IF26E	29271B1	29563B1_1	29563B1_2	29854B1	32433B1	36250B1	36451B1	37407B1	37699B1	37956B1	37998B1	38077B1	38248B1	38264B1	38277B1	38279B1	38326B1	38403B1	38454B1	38466B1	38488B1	38513B1	38552B1	38591B1	38614B1	38619B1	38680B1	38710B1	38755B1	38764B1	38768B1	38816B1	38826B1	38832B1	38833B1	38895B1	38972B1	38995B1	38998B1	WS03E	43264B1	43365B1	43409B1	43451B1	43479B1	43515B1	43522B1	44211B1	DB04E	IF52E	IF55E	SBB08E	BJB09E	BN02203I1	BN06584I1	BN07724I1	BN08060I1	BN08284I1	BS12647I1	BS20714I1	BS22105I1	BS22705I1	BS24772I1	BS26033I1	BS26904I1	BS27518I1	BS27782I1	BS30965I1	BS31825I1
02837B1	0	9825	10079	10113	9910	9986	9734	10146	9952	10557	9299	9938	9692	9849	9501	9605	9970	9828	10238	9766	10050	9504	9502	9494	10060	10049	9844	9715	9788	9908	8102	8878	9914	8110	10048	9800	6933	10061	10061	10061	10061	10039	10039	10061	9680	10060	9823	10062	10061	10061	10063	10054	10061	10061	10047	10063	10069	10063	10061	10054	9572	10062	10062	10064	10062	10062	10062	10062	10064	9657	10063	10063	9664	10290	9727	9747	9789	9515	10136	8962	9673	9906	9414	9746	9685	9895	9887	9653	9796	9884
03005B1	9825	0	9991	10023	9725	9677	9738	10067	9595	10394	9236	9864	9610	9797	9783	9561	9610	9556	9909	9797	9719	9786	9784	9778	9887	9576	9920	9572	9768	9862	8111	8846	9833	8034	9717	9534	6963	9722	9722	9722	9722	10006	10006	9722	9478	9722	9649	9723	9722	9722	9724	9714	9722	9722	9702	9724	9730	9724	9722	9718	9683	9723	9723	9723	9723	9723	9723	9723	9723	9696	9724	9724	9811	10124	9664	9636	9734	9633	10057	253	9523	10022	9644	9699	9817	9791	9769	9819	9712	9777
03880B1	10079	9991	0	3	10037	9991	10039	7	10010	10875	9567	10	9800	10017	9698	9740	10027	9980	9420	9962	9949	9692	9690	9684	9413	10370	10201	9826	9930	10086	8405	9090	9927	38	9947	9726	797	9968	9968	9968	9968	9406	9406	9968	9772	9947	9899	9969	9968	9968	9970	9962	9968	9968	9968	9970	9976	9970	9968	9963	9757	9969	9969	9969	9969	9969	9969	9969	9969	9863	9970	9970	9823	9904	9984	9771	10208	9770	19	9174	9625	10152	9770	9716	10043	10057	10147	10018	9851	9533
04755B1	10113	10023	3	0	10067	10025	10072	6	10045	10902	9595	11	9814	10050	9720	9764	10062	10007	9449	9991	9971	9721	9719	9713	9448	10411	10238	9863	9963	10115	8434	9119	9946	35	9969	9755	795	9997	9997	9997	9997	9435	9435	9997	9802	9976	9913	9998	9997	9997	9999	9991	9997	9997	9997	9999	10005	9999	9997	9992	9781	9998	9998	9998	9998	9998	9998	9998	9998	9887	9999	9999	9851	9932	10012	9788	10241	9776	16	9206	9642	10188	9804	9749	10086	10070	10173	10060	9865	9563
04880B1	9910	9725	10037	10067	0	9893	9846	10115	9785	10629	9343	9945	9711	9803	9541	9633	9801	9692	10166	9683	9762	9552	9550	9540	9976	10074	9805	9725	9804	9778	8033	8748	9777	8037	9760	9501	6928	9764	9764	9764	9764	10027	10027	9764	9599	9764	9712	9765	9764	9764	9766	9763	9764	9764	9743	9766	9772	9766	9764	9761	9583	9765	9765	9765	9765	9765	9765	9765	9765	9622	9766	9766	8549	10262	9776	9540	9835	9173	10103	8865	9448	9770	9693	9570	9718	8282	9870	9697	9798	9982
04998B1	9986	9677	9991	10025	9893	0	9794	10075	9479	10260	9005	9856	9777	9874	9616	9568	9493	9847	10022	9611	9792	9632	9630	9621	10086	9834	10060	9741	9602	9740	7990	8693	9767	7890	9790	9561	6872	9802	9802	9802	9802	9931	9931	9802	9495	9802	9774	9803	9802	9802	9804	9797	9802	9802	9783	9804	9810	9804	9802	9797	9669	9803	9803	9803	9803	9803	9803	9803	9803	9772	9804	9804	9707	10327	9573	9496	9815	9597	10065	8827	9293	9982	9642	9696	9609	9777	9857	9573	9774	10019
06719B1	9734	9738	10039	10072	9846	9794	0	10082	9411	10635	9352	9893	9689	3104	9448	9327	9426	9600	10219	9762	9695	9444	9442	9433	10024	10136	9774	9256	9516	9701	7893	8650	9779	7955	9693	9516	7016	9713	9713	9713	9713	9955	9955	9713	9643	9703	9810	9714	9713	9713	9715	9710	9713	9713	9692	9715	9721	9715	9713	9708	9443	9714	9714	9714	9714	9714	9714	9714	9714	9417	9715	9715	9694	10329	9678	9487	9808	9637	10074	8886	9407	9888	9043	9580	9731	9883	9915	9719	9715	9896
09478B1	10146	10067	7	6	10115	10075	10082	0	10110	10940	9625	13	9886	10062	9770	9783	10126	10060	9561	10009	9994	9771	9769	9763	9499	10429	10232	9831	9997	10152	8466	9148	9955	40	9992	9778	798	10020	10020	10020	10020	9439	9439	10020	9846	9999	9982	10021	10020	10020	10022	10014	10020	10020	10001	10022	10028	10022	10020	10015	9817	10021	10021	10021	10021	10021	10021	10021	10021	9827	10022	10022	9907	9977	10059	9807	10265	9824	22	9239	9664	10251	9843	9783	10149	10154	10254	10124	9926	9644
17238B1	9952	9595	10010	10045	9785	9479	9411	10110	0	10445	9156	9892	9463	9570	9486	9537	212	9599	10017	9661	9899	9500	9498	9491	9804	9932	9665	8900	9357	9520	7800	8499	9643	7942	9897	9699	7050	9916	9916	9916	9916	9818	9818	9916	9566	9913	9613	9917	9916	9916	9918	9910	9916	9916	9898	9918	9924	9918	9916	9909	9556	9917	9917	9917	9917	9917	9917	9917	9917	8866	9918	9918	9642	10140	9226	9446	9791	9503	10098	8755	9312	9887	7693	9597	9840	9928	9950	9810	9512	9849
17668B1	10557	10394	10875	10902	10629	10260	10635	10940	10445	0	184	10727	9781	10697	10277	10528	10460	10468	11017	10433	10605	10274	10272	10265	10832	10719	10892	10512	10157	10193	8328	9106	10592	8654	10603	10397	7479	10616	10616	10616	10616	10970	10970	10616	9945	10612	9839	10617	10616	10616	10618	10615	10616	10616	10601	10618	10624	10618	10616	10610	10326	10617	10617	10619	10617	10617	10617	10617	10619	10396	10618	10618	10377	11335	10533	10001	10508	10309	10928	9397	9904	10675	10358	10074	10368	10461	10518	10431	9785	10758
17684B1	9299	9236	9567	9595	9343	9005	9352	9625	9156	184	0	9432	8616	9419	8977	9270	9173	9233	9616	9250	9314	8975	8973	8966	9496	9426	9615	9243	8959	8972	7413	7960	9370	7662	9312	9105	6659	9326	9326	9326	9326	9577	9577	9326	8666	9322	8745	9326	9326	9326	9328	9325	9326	9326	9310	9328	9333	9328	9326	9320	9090	9327	9327	9329	9327	9327	9327	9327	9329	9043	9328	9328	9111	10055	9275	8784	9228	9177	9614	8291	8710	9355	9142	8966	9237	9106	9285	9212	8573	9534
18338B1	9938	9864	10	11	9945	9856	9893	13	9892	10727	9432	0	9662	9876	9568	9566	9907	9877	9343	9767	9764	9569	9567	9561	9280	10210	10001	9652	9757	9980	8339	8969	9752	39	9762	9547	769	9790	9790	9790	9790	9228	9228	9790	9647	9769	9804	9791	9790	9790	9792	9784	9790	9790	9771	9792	9797	9792	9790	9785	9616	9791	9791	9791	9791	9791	9791	9791	9791	9629	9792	9792	9703	9745	9819	9617	10023	9599	27	9068	9474	10005	9651	9575	9966	9951	10031	9942	9702	9459
19106B1	9692	9610	9800	9814	9711	9777	9689	9886	9463	9781	8616	9662	0	9733	9574	9461	9476	9515	9848	9511	9488	9580	9578	9569	9694	9558	9819	9511	8973	9701	7871	8572	9606	7886	9486	9258	6847	9497	9497	9497	9497	9825	9825	9497	8885	9493	5751	9498	9497	9497	9499	9493	9497	9497	9460	9499	9505	9499	9497	9492	9352	9498	9498	9500	9498	9498	9498	9498	9500	9489	9499	9499	9511	9871	9507	8754	9731	9426	9876	8751	8604	9655	9446	9279	9683	9558	9728	9670	1904	9637
19619B1	9849	9797	10017	10050	9803	9874	3104	10062	9570	10697	9419	9876	9733	0	9507	9438	9586	9635	10123	9567	9734	9507	9505	9496	10005	10105	9754	9194	9547	9680	7854	8622	9744	8008	9732	9568	6976	9752	9752	9752	9752	10047	10047	9752	9610	9742	9810	9753	9752	9752	9754	9749	9752	9752	9731	9754	9760	9754	9752	9747	9483	9753	9753	9753	9753	9753	9753	9753	9753	9474	9754	9754	9680	10453	9609	9527	9857	9626	10054	8983	9452	9941	9122	9613	9788	9760	9859	9775	9784	9940
20254B1	9501	9783	9698	9720	9541	9616	9448	9770	9486	10277	8977	9568	9574	9507	0	9500	9504	9418	9899	9399	9713	18	16	17	9759	9674	9622	9440	9737	9684	7905	8597	9552	7873	9711	9506	6758	9733	9733	9733	9733	9798	9798	9733	9583	9711	9603	9734	9733	9733	9735	9728	9733	9733	9733	9735	9741	9735	9733	9728	9418	9734	9734	9736	9734	9734	9734	9734	9736	9039	9735	9735	9578	10019	9562	9462	9519	9399	9758	8895	9340	9645	9363	9492	9259	9495	9510	9240	9673	9696
24514B1	9605	9561	9740	9764	9633	9568	9327	9783	9537	10528	9270	9566	9461	9438	9500	0	9554	9407	9753	9122	8899	9492	9491	9487	9537	9887	9475	9364	9429	9638	7891	8598	9478	7751	8897	8766	6795	8916	8916	8916	8916	9803	9803	8916	9325	8904	9537	8917	8916	8916	8918	8911	8916	8916	8916	8918	8924	8918	8916	8909	9411	8917	8917	8917	8917	8917	8917	8917	8917	9322	8918	8918	9464	9910	9390	9445	9260	9336	9773	8701	9345	9764	9352	9436	9382	9429	9635	9361	9472	9633
25849B1	9970	9610	10027	10062	9801	9493	9426	10126	212	10460	9173	9907	9476	9586	9504	9554	0	9617	10033	9675	9917	9518	9516	9509	9825	9946	9679	8918	9372	9533	7809	8517	9656	7965	9915	9717	7059	9934	9934	9934	9934	9832	9832	9934	9581	9931	9629	9935	9934	9934	9936	9928	9934	9934	9916	9936	9942	9936	9934	9927	9574	9935	9935	9935	9935	9935	9935	9935	9935	8882	9936	9936	9658	10154	9239	9462	9808	9515	10114	8772	9329	9903	7705	9615	9856	9938	9963	9825	9524	9862
SS25E	9828	9556	9980	10007	9692	9847	9600	10060	9599	10468	9233	9877	9515	9635	9418	9407	9617	0	10045	9301	7661	9408	9406	9402	9971	10086	9655	9503	9828	9506	7784	8490	9813	8026	7659	7505	6933	7674	7674	7674	7674	9991	9991	7674	9528	7662	9719	7675	7674	7674	7676	7674	7674	7674	7658	7676	7682	7676	7674	7675	9444	7675	7675	7675	7675	7675	7675	7675	7675	9676	7676	7676	9492	10290	9556	9489	9580	9567	10050	8800	9370	9971	9445	9579	9619	9651	9855	9586	9574	9850
26576B1	10238	9909	9420	9449	10166	10022	10219	9561	10017	11017	9616	9343	9848	10123	9899	9753	10033	10045	0	9938	10012	9892	9890	9880	9283	10307	10425	9771	10032	10100	8253	9043	10084	7661	10010	9774	6547	10025	10025	10025	10025	9229	9229	10025	9905	10017	10026	10026	10025	10025	10027	10017	10025	10025	9993	10027	10033	10027	10025	10022	9919	10026	10026	10028	10026	10026	10026	10026	10028	9746	10027	10027	9949	9830	9948	9934	10199	9778	9551	9053	9783	10310	9877	9843	10088	10213	10122	10087	9901	9460
26737B1	9766	9797	9962	9991	9683	9611	9762	10009	9661	10433	9250	9767	9511	9567	9399	9122	9675	9301	9938	0	9153	9394	9392	9386	9938	9520	9872	9714	9557	9828	8114	8774	9837	7928	9151	8953	6915	9164	9164	9164	9164	9977	9977	9164	9480	9160	9574	9165	9164	9164	9166	9159	9164	9164	9145	9166	9171	9166	9164	9161	9309	9165	9165	9167	9165	9165	9165	9165	9167	9439	9166	9166	9317	10156	9639	9373	9114	9424	10001	8987	9235	9830	9509	9605	9598	9591	9649	9614	9576	9916
IF26E	10050	9719	9949	9971	9762	9792	9695	9994	9899	10605	9314	9764	9488	9734	9713	8899	9917	7661	10012	9153	0	9715	9713	9709	10116	9960	9733	9667	9732	9714	7874	8659	9891	8019	2	3	6891	2	2	2	2	9895	9895	2	9560	2	9521	3	2	2	2	1	2	2	2	2	22	2	2	1	9513	1	1	3	1	1	1	1	3	9525	2	2	9660	10298	9532	9526	9545	9532	9982	8904	9406	9882	9620	9740	9682	9635	9785	9657	9464	10039
29271B1	9504	9786	9692	9721	9552	9632	9444	9771	9500	10274	8975	9569	9580	9507	18	9492	9518	9408	9892	9394	9715	0	2	3	9759	9681	9631	9438	9738	9682	7903	8595	9561	7875	9713	9500	6757	9728	9728	9728	9728	9791	9791	9728	9579	9719	9605	9729	9728	9728	9730	9723	9728	9728	9728	9730	9736	9730	9728	9723	9408	9729	9729	9731	9729	9729	9729	9729	9731	9032	9730	9730	9592	10016	9557	9471	9516	9401	9759	8898	9349	9646	9361	9492	9267	9498	9499	9248	9679	9694
29563B1_1	9502	9784	9690	9719	9550	9630	9442	9769	9498	10272	8973	9567	9578	9505	16	9491	9516	9406	9890	9392	9713	2	0	1	9757	9679	9629	9436	9736	9680	7901	8593	9559	7873	9711	9499	6756	9726	9726	9726	9726	9790	9790	9726	9577	9717	9603	9727	9726	9726	9728	9721	9726	9726	9726	9728	9734	9728	9726	9721	9406	9727	9727	9729	9727	9727	9727	9727	9729	9030	9728	9728	9590	10014	9555	9469	9514	9399	9757	8896	9347	9644	9359	9490	9265	9496	9497	9246	9677	9692
29563B1_2	9494	9778	9684	9713	9540	9621	9433	9763	9491	10265	8966	9561	9569	9496	17	9487	9509	9402	9880	9386	9709	3	1	0	9749	9669	9625	9430	9730	9673	7894	8588	9553	7867	9707	9495	6750	9722	9722	9722	9722	9781	9781	9722	9568	9713	9594	9723	9722	9722	9724	9717	9722	9722	9722	9724	9730	9724	9722	9717	9401	9723	9723	9725	9723	9723	9723	9723	9725	9023	9724	9724	9587	10007	9549	9466	9508	9393	9751	8890	9344	9642	9351	9483	9259	9491	9490	9240	9667	9684
29854B1	10060	9887	9413	9448	9976	10086	10024	9499	9804	10832	9496	9280	9694	10005	9759	9537	9825	9971	9283	9938	10116	9759	9757	9749	0	10284	10122	9646	9852	9880	8137	8799	10055	7517	10114	9870	6515	10140	10140	10140	10140	9361	9361	10140	9741	10127	9804	10141	10140	10140	10142	10136	10140	10140	10140	10142	10148	10142	10140	10136	9697	10141	10141	10141	10141	10141	10141	10141	10141	9809	10142	10142	9887	9687	9893	9744	10113	9529	9488	9079	9591	10130	9720	9862	10026	10155	9963	10006	9847	9334
32433B1	10049	9576	10370	10411	10074	9834	10136	10429	9932	10719	9426	10210	9558	10105	9674	9887	9946	10086	10307	9520	9960	9681	9679	9669	10284	0	10387	9382	9867	9591	7807	8588	9989	8352	9958	9711	7157	9980	9980	9980	9980	10316	10316	9980	9718	9972	9585	9981	9980	9980	9982	9975	9980	9980	9954	9982	9988	9982	9980	9972	9484	9981	9981	9981	9981	9981	9981	9981	9981	9804	9982	9982	9872	10874	9605	9471	10181	9492	10419	8760	9362	9951	9737	9509	10015	9967	9775	9955	9563	10303
36250B1	9844	9920	10201	10238	9805	10060	9774	10232	9665	10892	9615	10001	9819	9754	9622	9475	9679	9655	10425	9872	9733	9631	9629	9625	10122	10387	0	9919	9834	9938	8218	8926	9736	8217	9731	9515	7023	9751	9751	9751	9751	10404	10404	9751	9893	9745	9924	9752	9751	9751	9753	9744	9751	9751	9731	9753	9759	9753	9751	9745	9765	9752	9752	9754	9752	9752	9752	9752	9754	9880	9753	9753	9951	10605	9898	9739	9781	9834	10222	9112	9646	10227	9281	9962	9656	10009	10208	9648	9947	10196
36451B1	9715	9572	9826	9863	9725	9741	9256	9831	8900	10512	9243	9652	9511	9194	9440	9364	8918	9503	9771	9714	9667	9438	9436	9430	9646	9382	9919	0	9545	9713	7896	8658	9789	7841	9665	9470	6756	9685	9685	9685	9685	9755	9755	9685	9714	9679	9545	9686	9685	9685	9687	9679	9685	9685	9685	9687	9695	9687	9685	9682	9564	9686	9686	9686	9686	9686	9686	9686	9686	6475	9687	9687	9689	10130	9387	9590	9866	9610	9821	8793	9452	9923	8662	9560	9635	9933	9729	9637	9504	9856
37407B1	9788	9768	9930	9963	9804	9602	9516	9997	9357	10157	8959	9757	8973	9547	9737	9429	9372	9828	10032	9557	9732	9738	9736	9730	9852	9867	9834	9545	0	9762	8012	8725	9592	8081	9730	9482	6901	9747	9747	9747	9747	9747	9747	9747	9087	9742	9070	9748	9747	9747	9749	9740	9747	9747	9747	9749	9755	9749	9747	9740	9368	9748	9748	9750	9748	9748	9748	9748	9750	9535	9749	9749	9561	10191	9550	9048	9599	9428	9987	8938	8973	9641	9267	9477	9729	9639	9771	9718	8952	9782
37699B1	9908	9862	10086	10115	9778	9740	9701	10152	9520	10193	8972	9980	9701	9680	9684	9638	9533	9506	10100	9828	9714	9682	9680	9673	9880	9591	9938	9713	9762	0	945	965	9713	8058	9712	9518	7022	9733	9733	9733	9733	9971	9971	9733	9613	9719	9692	9734	9733	9733	9735	9727	9733	9733	9733	9735	9739	9735	9733	9730	9535	9734	9734	9734	9734	9734	9734	9734	9734	9776	9735	9735	9758	10237	9681	9548	9618	9520	10142	9010	9416	9988	9454	9800	9890	9811	6545	9904	9713	10039
37956B1	8102	8111	8405	8434	8033	7990	7893	8466	7800	8328	7413	8339	7871	7854	7905	7891	7809	7784	8253	8114	7874	7903	7901	7894	8137	7807	8218	7896	8012	945	0	10	7959	6753	7872	7754	5972	7893	7893	7893	7893	8177	8177	7893	7714	7879	7913	7893	7893	7893	7895	7887	7893	7893	7893	7895	7898	7895	7893	7890	7769	7894	7894	7894	7894	7894	7894	7894	7894	7875	7895	7895	8031	8428	7815	7779	8066	7841	8458	7483	7657	8078	7720	8001	8098	8100	5018	8111	7942	8318
37998B1	8878	8846	9090	9119	8748	8693	8650	9148	8499	9106	7960	8969	8572	8622	8597	8598	8517	8490	9043	8774	8659	8595	8593	8588	8799	8588	8926	8658	8725	965	10	0	8682	7292	8657	8518	6412	8677	8677	8677	8677	8957	8957	8677	8504	8664	8662	8678	8677	8677	8679	8671	8677	8677	8677	8679	8684	8679	8677	8674	8455	8678	8678	8678	8678	8678	8678	8678	8678	8683	8679	8679	8722	9208	8596	8495	8703	8443	9141	8127	8340	8867	8438	8764	8865	8842	5583	8884	8571	8979
38077B1	9914	9833	9927	9946	9777	9767	9779	9955	9643	10592	9370	9752	9606	9744	9552	9478	9656	9813	10084	9837	9891	9561	9559	9553	10055	9989	9736	9789	9592	9713	7959	8682	0	7905	9889	9668	6942	9906	9906	9906	9906	10028	10028	9906	9628	9896	9752	9907	9906	9906	9908	9899	9906	9906	9891	9908	9914	9908	9906	9901	9614	9907	9907	9907	9907	9907	9907	9907	9907	9913	9908	9908	9562	10263	9902	9549	9711	9583	9945	8940	9418	10000	9680	9602	9873	9908	9870	9860	9626	10062
38248B1	8110	8034	38	35	8037	7890	7955	40	7942	8654	7662	39	7886	8008	7873	7751	7965	8026	7661	7928	8019	7875	7873	7867	7517	8352	8217	7841	8081	8058	6753	7292	7905	0	8017	7820	546	8045	8045	8045	8045	7522	7522	8045	7778	8024	7978	8046	8045	8045	8046	8039	8045	8045	8045	8047	8051	8047	8045	8040	7874	8046	8046	8046	8046	8046	8046	8046	8046	7864	8046	8047	7900	7712	7946	7801	8161	7897	36	7510	7637	8202	7807	7838	8069	8182	8162	8085	7958	7563
38264B1	10048	9717	9947	9969	9760	9790	9693	9992	9897	10603	9312	9762	9486	9732	9711	8897	9915	7659	10010	9151	2	9713	9711	9707	10114	9958	9731	9665	9730	9712	7872	8657	9889	8017	0	1	6891	0	0	0	0	9893	9893	0	9558	0	9519	1	0	0	2	1	0	0	0	2	20	2	0	1	9511	1	1	3	1	1	1	1	3	9523	2	2	9658	10296	9530	9524	9543	9530	9980	8902	9404	9880	9618	9738	9680	9633	9783	9655	9462	10037
38277B1	9800	9534	9726	9755	9501	9561	9516	9778	9699	10397	9105	9547	9258	9568	9506	8766	9717	7505	9774	8953	3	9500	9499	9495	9870	9711	9515	9470	9482	9518	7754	8518	9668	7820	1	0	6771	2	2	2	2	9661	9661	2	9372	1	9319	3	2	2	4	3	2	2	2	2	20	4	2	3	9320	3	3	5	3	3	3	3	5	9328	4	4	9452	10083	9327	9318	9303	9326	9766	8739	9223	9679	9406	9519	9504	9406	9601	9478	9236	9829
38279B1	6933	6963	797	795	6928	6872	7016	798	7050	7479	6659	769	6847	6976	6758	6795	7059	6933	6547	6915	6891	6757	6756	6750	6515	7157	7023	6756	6901	7022	5972	6412	6942	546	6891	6771	0	6917	6917	6917	6917	6588	6588	6917	6674	6898	6859	6918	6917	6917	6918	6910	6917	6917	6917	6917	6921	6918	6917	6911	6721	6917	6917	6917	6917	6917	6917	6917	6917	6806	6917	6918	6803	6788	6977	6748	7144	6890	796	6475	6671	7022	6755	6739	6986	7015	7043	6962	6872	6561
38326B1	10061	9722	9968	9997	9764	9802	9713	10020	9916	10616	9326	9790	9497	9752	9733	8916	9934	7674	10025	9164	2	9728	9726	9722	10140	9980	9751	9685	9747	9733	7893	8677	9906	8045	0	2	6917	0	0	0	0	9911	9911	0	9576	0	9530	1	0	0	2	1	0	0	0	2	20	2	0	1	9520	1	1	3	1	1	1	1	3	9531	2	2	9665	10307	9547	9535	9554	9544	10008	8907	9415	9899	9636	9751	9705	9644	9802	9680	9473	10054
38403B1	10061	9722	9968	9997	9764	9802	9713	10020	9916	10616	9326	9790	9497	9752	9733	8916	9934	7674	10025	9164	2	9728	9726	9722	10140	9980	9751	9685	9747	9733	7893	8677	9906	8045	0	2	6917	0	0	0	0	9911	9911	0	9576	0	9530	1	0	0	2	1	0	0	0	2	20	2	0	1	9520	1	1	3	1	1	1	1	3	9531	2	2	9665	10307	9547	9535	9554	9544	10008	8907	9415	9899	9636	9751	9705	9644	9802	9680	9473	10054
38454B1	10061	9722	9968	9997	9764	9802	9713	10020	9916	10616	9326	9790	9497	9752	9733	8916	9934	7674	10025	9164	2	9728	9726	9722	10140	9980	9751	9685	9747	9733	7893	8677	9906	8045	0	2	6917	0	0	0	0	9911	9911	0	9576	0	9530	1	0	0	2	1	0	0	0	2	20	2	0	1	9520	1	1	3	1	1	1	1	3	9531	2	2	9665	10307	9547	9535	9554	9544	10008	8907	9415	9899	9636	9751	9705	9644	9802	9680	9473	10054
38466B1	10061	9722	9968	9997	9764	9802	9713	10020	9916	10616	9326	9790	9497	9752	9733	8916	9934	7674	10025	9164	2	9728	9726	9722	10140	9980	9751	9685	9747	9733	7893	8677	9906	8045	0	2	6917	0	0	0	0	9911	9911	0	9576	0	9530	1	0	0	2	1	0	0	0	2	20	2	0	1	9520	1	1	3	1	1	1	1	3	9531	2	2	9665	10307	9547	9535	9554	9544	10008	8907	9415	9899	9636	9751	9705	9644	9802	9680	9473	10054
38488B1	10039	10006	9406	9435	10027	9931	9955	9439	9818	10970	9577	9228	9825	10047	9798	9803	9832	9991	9229	9977	9895	9791	9790	9781	9361	10316	10404	9755	9747	9971	8177	8957	10028	7522	9893	9661	6588	9911	9911	9911	9911	0	0	9911	9909	9900	9905	9912	9911	9911	9913	9905	9911	9911	9911	9913	9919	9913	9911	9908	9801	9912	9912	9914	9912	9912	9912	9912	9914	10049	9913	9913	9902	9927	9875	9898	10011	9795	9427	9197	9753	10158	9952	9683	10184	10125	10003	10172	9902	9462
38513B1	10039	10006	9406	9435	10027	9931	9955	9439	9818	10970	9577	9228	9825	10047	9798	9803	9832	9991	9229	9977	9895	9791	9790	9781	9361	10316	10404	9755	9747	9971	8177	8957	10028	7522	9893	9661	6588	9911	9911	9911	9911	0	0	9911	9909	9900	9905	9912	9911	9911	9913	9905	9911	9911	9911	9913	9919	9913	9911	9908	9801	9912	9912	9914	9912	9912	9912	9912	9914	10049	9913	9913	9902	9927	9875	9898	10011	9795	9427	9197	9753	10158	9952	9683	10184	10125	10003	10172	9902	9462
38552B1	10061	9722	9968	9997	9764	9802	9713	10020	9916	10616	9326	9790	9497	9752	9733	8916	9934	7674	10025	9164	2	9728	9726	9722	10140	9980	9751	9685	9747	9733	7893	8677	9906	8045	0	2	6917	0	0	0	0	9911	9911	0	9576	0	9530	1	0	0	2	1	0	0	0	2	20	2	0	1	9520	1	1	3	1	1	1	1	3	9531	2	2	9665	10307	9547	9535	9554	9544	10008	8907	9415	9899	9636	9751	9705	9644	9802	9680	9473	10054
38591B1	9680	9478	9772	9802	9599	9495	9643	9846	9566	9945	8666	9647	8885	9610	9583	9325	9581	9528	9905	9480	9560	9579	9577	9568	9741	9718	9893	9714	9087	9613	7714	8504	9628	7778	9558	9372	6674	9576	9576	9576	9576	9909	9909	9576	0	9567	8985	9577	9576	9576	9578	9572	9576	9576	9576	9578	9584	9578	9576	9569	9318	9577	9577	9577	9577	9577	9577	9577	9577	9525	9578	9578	9478	10004	9438	9092	9480	9303	9836	8679	9005	9829	9533	9199	9708	9670	9717	9644	8884	9720
38614B1	10060	9722	9947	9976	9764	9802	9703	9999	9913	10612	9322	9769	9493	9742	9711	8904	9931	7662	10017	9160	2	9719	9717	9713	10127	9972	9745	9679	9742	9719	7879	8664	9896	8024	0	1	6898	0	0	0	0	9900	9900	0	9567	0	9526	1	0	0	2	1	0	0	0	2	20	2	0	1	9511	1	1	3	1	1	1	1	3	9523	2	2	9665	10302	9537	9532	9550	9540	9987	8907	9412	9893	9626	9750	9697	9640	9789	9672	9469	10045
38619B1	9823	9649	9899	9913	9712	9774	9810	9982	9613	9839	8745	9804	5751	9810	9603	9537	9629	9719	10026	9574	9521	9605	9603	9594	9804	9585	9924	9545	9070	9692	7913	8662	9752	7978	9519	9319	6859	9530	9530	9530	9530	9905	9905	9530	8985	9526	0	9531	9530	9530	9532	9526	9530	9530	9493	9532	9538	9532	9530	9524	9605	9531	9531	9531	9531	9531	9531	9531	9531	9351	9532	9532	9714	9912	9645	9017	9708	9563	9973	8784	8840	9781	9652	9392	9524	9728	9749	9515	5484	9851
38680B1	10062	9723	9969	9998	9765	9803	9714	10021	9917	10617	9326	9791	9498	9753	9734	8917	9935	7675	10026	9165	3	9729	9727	9723	10141	9981	9752	9686	9748	9734	7893	8678	9907	8046	1	3	6918	1	1	1	1	9912	9912	1	9577	1	9531	0	1	1	3	2	1	1	1	3	21	3	1	2	9521	2	2	4	2	2	2	2	4	9532	3	3	9666	10308	9548	9536	9555	9545	10009	8908	9416	9900	9637	9752	9706	9645	9803	9681	9474	10055
38710B1	10061	9722	9968	9997	9764	9802	9713	10020	9916	10616	9326	9790	9497	9752	9733	8916	9934	7674	10025	9164	2	9728	9726	9722	10140	9980	9751	9685	9747	9733	7893	8677	9906	8045	0	2	6917	0	0	0	0	9911	9911	0	9576	0	9530	1	0	0	2	1	0	0	0	2	20	2	0	1	9520	1	1	3	1	1	1	1	3	9531	2	2	9665	10307	9547	9535	9554	9544	10008	8907	9415	9899	9636	9751	9705	9644	9802	9680	9473	10054
38755B1	10061	9722	9968	9997	9764	9802	9713	10020	9916	10616	9326	9790	9497	9752	9733	8916	9934	7674	10025	9164	2	9728	9726	9722	10140	9980	9751	9685	9747	9733	7893	8677	9906	8045	0	2	6917	0	0	0	0	9911	9911	0	9576	0	9530	1	0	0	2	1	0	0	0	2	20	2	0	1	9520	1	1	3	1	1	1	1	3	9531	2	2	9665	10307	9547	9535	9554	9544	10008	8907	9415	9899	9636	9751	9705	9644	9802	9680	9473	10054
38764B1	10063	9724	9970	9999	9766	9804	9715	10022	9918	10618	9328	9792	9499	9754	9735	8918	9936	7676	10027	9166	2	9730	9728	9724	10142	9982	9753	9687	9749	9735	7895	8679	9908	8046	2	4	6918	2	2	2	2	9913	9913	2	9578	2	9532	3	2	2	0	1	2	2	2	2	22	2	2	1	9522	1	1	3	1	1	1	1	3	9532	2	2	9667	10309	9549	9537	9556	9546	10010	8909	9417	9901	9638	9753	9707	9646	9804	9682	9475	10056
38816B1	10061	9722	9968	9997	9764	9802	9713	10020	9916	10616	9326	9790	9497	9752	9733	8916	9934	7674	10025	9164	2	9728	9726	9722	10140	9980	9751	9685	9747	9733	7893	8677	9906	8045	0	2	6917	0	0	0	0	9911	9911	0	9576	0	9530	1	0	0	2	1	0	0	0	2	20	2	0	1	9520	1	1	3	1	1	1	1	3	9531	2	2	9665	10307	9547	9535	9554	9544	10008	8907	9415	9899	9636	9751	9705	9644	9802	9680	9473	10054
38768B1	10054	9714	9962	9991	9763	9797	9710	10014	9910	10615	9325	9784	9493	9749	9728	8911	9928	7674	10017	9159	1	9723	9721	9717	10136	9975	9744	9679	9740	9727	7887	8671	9899	8039	1	3	6910	1	1	1	1	9905	9905	1	9572	1	9526	2	1	1	1	0	1	1	1	1	21	1	1	0	9511	0	0	2	0	0	0	0	2	9525	1	1	9662	10305	9541	9527	9549	9537	10002	8899	9407	9892	9630	9744	9699	9641	9797	9674	9469	10052
38826B1	10061	9722	9968	9997	9764	9802	9713	10020	9916	10616	9326	9790	9497	9752	9733	8916	9934	7674	10025	9164	2	9728	9726	9722	10140	9980	9751	9685	9747	9733	7893	8677	9906	8045	0	2	6917	0	0	0	0	9911	9911	0	9576	0	9530	1	0	0	2	1	0	0	0	2	20	2	0	1	9520	1	1	3	1	1	1	1	3	9531	2	2	9665	10307	9547	9535	9554	9544	10008	8907	9415	9899	9636	9751	9705	9644	9802	9680	9473	10054
38832B1	10047	9702	9968	9997	9743	9783	9692	10001	9898	10601	9310	9771	9460	9731	9733	8916	9916	7658	9993	9145	2	9728	9726	9722	10140	9954	9731	9685	9747	9733	7893	8677	9891	8045	0	2	6917	0	0	0	0	9911	9911	0	9576	0	9493	1	0	0	2	1	0	0	0	2	20	2	0	1	9502	1	1	3	1	1	1	1	3	9531	2	2	9665	10289	9526	9516	9535	9530	9989	8907	9396	9882	9636	9729	9690	9644	9770	9665	9453	10034
38833B1	10063	9724	9970	9999	9766	9804	9715	10022	9918	10618	9328	9792	9499	9754	9735	8918	9936	7676	10027	9166	2	9730	9728	9724	10142	9982	9753	9687	9749	9735	7895	8679	9908	8047	2	2	6917	2	2	2	2	9913	9913	2	9578	2	9532	3	2	2	2	1	2	2	2	0	20	2	2	1	9522	1	1	3	1	1	1	1	3	9533	2	2	9667	10309	9549	9537	9556	9546	10010	8909	9417	9901	9638	9753	9707	9646	9804	9682	9475	10056
38895B1	10069	9730	9976	10005	9772	9810	9721	10028	9924	10624	9333	9797	9505	9760	9741	8924	9942	7682	10033	9171	22	9736	9734	9730	10148	9988	9759	9695	9755	9739	7898	8684	9914	8051	20	20	6921	20	20	20	20	9919	9919	20	9584	20	9538	21	20	20	22	21	20	20	20	20	0	22	20	21	9528	21	21	23	21	21	21	21	23	9539	22	22	9673	10315	9555	9543	9562	9552	10016	8916	9423	9907	9644	9759	9713	9652	9810	9688	9481	10060
38972B1	10063	9724	9970	9999	9766	9804	9715	10022	9918	10618	9328	9792	9499	9754	9735	8918	9936	7676	10027	9166	2	9730	9728	9724	10142	9982	9753	9687	9749	9735	7895	8679	9908	8047	2	4	6918	2	2	2	2	9913	9913	2	9578	2	9532	3	2	2	2	1	2	2	2	2	22	0	2	1	9522	1	1	3	1	1	1	1	3	9533	2	2	9667	10309	9549	9537	9556	9546	10010	8909	9417	9901	9638	9753	9707	9646	9804	9682	9475	10056
38995B1	10061	9722	9968	9997	9764	9802	9713	10020	9916	10616	9326	9790	9497	9752	9733	8916	9934	7674	10025	9164	2	9728	9726	9722	10140	9980	9751	9685	9747	9733	7893	8677	9906	8045	0	2	6917	0	0	0	0	9911	9911	0	9576	0	9530	1	0	0	2	1	0	0	0	2	20	2	0	1	9520	1	1	3	1	1	1	1	3	9531	2	2	9665	10307	9547	9535	9554	9544	10008	8907	9415	9899	9636	9751	9705	9644	9802	9680	9473	10054
38998B1	10054	9718	9963	9992	9761	9797	9708	10015	9909	10610	9320	9785	9492	9747	9728	8909	9927	7675	10022	9161	1	9723	9721	9717	10136	9972	9745	9682	9740	9730	7890	8674	9901	8040	1	3	6911	1	1	1	1	9908	9908	1	9569	1	9524	2	1	1	1	0	1	1	1	1	21	1	1	0	9513	0	0	2	0	0	0	0	2	9528	1	1	9662	10303	9539	9531	9551	9541	10003	8903	9411	9893	9630	9746	9700	9641	9799	9675	9468	10050
WS03E	9572	9683	9757	9781	9583	9669	9443	9817	9556	10326	9090	9616	9352	9483	9418	9411	9574	9444	9919	9309	9513	9408	9406	9401	9697	9484	9765	9564	9368	9535	7769	8455	9614	7874	9511	9320	6721	9520	9520	9520	9520	9801	9801	9520	9318	9511	9605	9521	9520	9520	9522	9511	9520	9520	9502	9522	9528	9522	9520	9513	0	9521	9521	9521	9521	9521	9521	9521	9521	9283	9522	9522	9529	10156	9485	9422	9359	9440	9806	8839	9288	9893	9355	9242	9348	9564	9196	9357	9519	9738
43264B1	10062	9723	9969	9998	9765	9803	9714	10021	9917	10617	9327	9791	9498	9753	9734	8917	9935	7675	10026	9165	1	9729	9727	9723	10141	9981	9752	9686	9748	9734	7894	8678	9907	8046	1	3	6917	1	1	1	1	9912	9912	1	9577	1	9531	2	1	1	1	0	1	1	1	1	21	1	1	0	9521	0	0	2	0	0	0	0	2	9532	1	1	9666	10308	9548	9536	9555	9545	10009	8908	9416	9900	9637	9752	9706	9645	9803	9681	9474	10055
43365B1	10062	9723	9969	9998	9765	9803	9714	10021	9917	10617	9327	9791	9498	9753	9734	8917	9935	7675	10026	9165	1	9729	9727	9723	10141	9981	9752	9686	9748	9734	7894	8678	9907	8046	1	3	6917	1	1	1	1	9912	9912	1	9577	1	9531	2	1	1	1	0	1	1	1	1	21	1	1	0	9521	0	0	2	0	0	0	0	2	9532	1	1	9666	10308	9548	9536	9555	9545	10009	8908	9416	9900	9637	9752	9706	9645	9803	9681	9474	10055
43409B1	10064	9723	9969	9998	9765	9803	9714	10021	9917	10619	9329	9791	9500	9753	9736	8917	9935	7675	10028	9167	3	9731	9729	9725	10141	9981	9754	9686	9750	9734	7894	8678	9907	8046	3	5	6917	3	3	3	3	9914	9914	3	9577	3	9531	4	3	3	3	2	3	3	3	3	23	3	3	2	9521	2	2	0	2	2	2	2	0	9532	3	3	9666	10308	9548	9536	9555	9545	10009	8908	9416	9902	9637	9752	9706	9647	9803	9681	9476	10055
43451B1	10062	9723	9969	9998	9765	9803	9714	10021	9917	10617	9327	9791	9498	9753	9734	8917	9935	7675	10026	9165	1	9729	9727	9723	10141	9981	9752	9686	9748	9734	7894	8678	9907	8046	1	3	6917	1	1	1	1	9912	9912	1	9577	1	9531	2	1	1	1	0	1	1	1	1	21	1	1	0	9521	0	0	2	0	0	0	0	2	9532	1	1	9666	10308	9548	9536	9555	9545	10009	8908	9416	9900	9637	9752	9706	9645	9803	9681	9474	10055
43479B1	10062	9723	9969	9998	9765	9803	9714	10021	9917	10617	9327	9791	9498	9753	9734	8917	9935	7675	10026	9165	1	9729	9727	9723	10141	9981	9752	9686	9748	9734	7894	8678	9907	8046	1	3	6917	1	1	1	1	9912	9912	1	9577	1	9531	2	1	1	1	0	1	1	1	1	21	1	1	0	9521	0	0	2	0	0	0	0	2	9532	1	1	9666	10308	9548	9536	9555	9545	10009	8908	9416	9900	9637	9752	9706	9645	9803	9681	9474	10055
43515B1	10062	9723	9969	9998	9765	9803	9714	10021	9917	10617	9327	9791	9498	9753	9734	8917	9935	7675	10026	9165	1	9729	9727	9723	10141	9981	9752	9686	9748	9734	7894	8678	9907	8046	1	3	6917	1	1	1	1	9912	9912	1	9577	1	9531	2	1	1	1	0	1	1	1	1	21	1	1	0	9521	0	0	2	0	0	0	0	2	9532	1	1	9666	10308	9548	9536	9555	9545	10009	8908	9416	9900	9637	9752	9706	9645	9803	9681	9474	10055
43522B1	10062	9723	9969	9998	9765	9803	9714	10021	9917	10617	9327	9791	9498	9753	9734	8917	9935	7675	10026	9165	1	9729	9727	9723	10141	9981	9752	9686	9748	9734	7894	8678	9907	8046	1	3	6917	1	1	1	1	9912	9912	1	9577	1	9531	2	1	1	1	0	1	1	1	1	21	1	1	0	9521	0	0	2	0	0	0	0	2	9532	1	1	9666	10308	9548	9536	9555	9545	10009	8908	9416	9900	9637	9752	9706	9645	9803	9681	9474	10055
44211B1	10064	9723	9969	9998	9765	9803	9714	10021	9917	10619	9329	9791	9500	9753	9736	8917	9935	7675	10028	9167	3	9731	9729	9725	10141	9981	9754	9686	9750	9734	7894	8678	9907	8046	3	5	6917	3	3	3	3	9914	9914	3	9577	3	9531	4	3	3	3	2	3	3	3	3	23	3	3	2	9521	2	2	0	2	2	2	2	0	9532	3	3	9666	10308	9548	9536	9555	9545	10009	8908	9416	9902	9637	9752	9706	9647	9803	9681	9476	10055
DB04E	9657	9696	9863	9887	9622	9772	9417	9827	8866	10396	9043	9629	9489	9474	9039	9322	8882	9676	9746	9439	9525	9032	9030	9023	9809	9804	9880	6475	9535	9776	7875	8683	9913	7864	9523	9328	6806	9531	9531	9531	9531	10049	10049	9531	9525	9523	9351	9532	9531	9531	9532	9525	9531	9531	9531	9533	9539	9533	9531	9528	9283	9532	9532	9532	9532	9532	9532	9532	9532	0	9533	9533	9600	10098	9178	9508	9670	9487	9817	8878	9404	9568	8707	9377	6267	9882	9648	6280	9451	9889
IF52E	10063	9724	9970	9999	9766	9804	9715	10022	9918	10618	9328	9792	9499	9754	9735	8918	9936	7676	10027	9166	2	9730	9728	9724	10142	9982	9753	9687	9749	9735	7895	8679	9908	8046	2	4	6917	2	2	2	2	9913	9913	2	9578	2	9532	3	2	2	2	1	2	2	2	2	22	2	2	1	9522	1	1	3	1	1	1	1	3	9533	0	2	9667	10309	9549	9537	9556	9546	10010	8909	9417	9901	9638	9753	9707	9646	9804	9682	9475	10056
IF55E	10063	9724	9970	9999	9766	9804	9715	10022	9918	10618	9328	9792	9499	9754	9735	8918	9936	7676	10027	9166	2	9730	9728	9724	10142	9982	9753	9687	9749	9735	7895	8679	9908	8047	2	4	6918	2	2	2	2	9913	9913	2	9578	2	9532	3	2	2	2	1	2	2	2	2	22	2	2	1	9522	1	1	3	1	1	1	1	3	9533	2	0	9667	10309	9549	9537	9556	9546	10010	8909	9417	9901	9638	9753	9707	9646	9804	9682	9475	10056
SBB08E	9664	9811	9823	9851	8549	9707	9694	9907	9642	10377	9111	9703	9511	9680	9578	9464	9658	9492	9949	9317	9660	9592	9590	9587	9887	9872	9951	9689	9561	9758	8031	8722	9562	7900	9658	9452	6803	9665	9665	9665	9665	9902	9902	9665	9478	9665	9714	9666	9665	9665	9667	9662	9665	9665	9665	9667	9673	9667	9665	9662	9529	9666	9666	9666	9666	9666	9666	9666	9666	9600	9667	9667	0	9999	9831	9499	9478	8556	9897	8966	9333	9813	9607	9506	9653	6869	9662	9629	9661	9760
BJB09E	10290	10124	9904	9932	10262	10327	10329	9977	10140	11335	10055	9745	9871	10453	10019	9910	10154	10290	9830	10156	10298	10016	10014	10007	9687	10874	10605	10130	10191	10237	8428	9208	10263	7712	10296	10083	6788	10307	10307	10307	10307	9927	9927	10307	10004	10302	9912	10308	10307	10307	10309	10305	10307	10307	10289	10309	10315	10309	10307	10303	10156	10308	10308	10308	10308	10308	10308	10308	10308	10098	10309	10309	9999	0	10312	10181	10264	10158	9965	9236	10122	10549	10162	10107	10353	10229	10355	10339	9960	6239
BN02203I1	9727	9664	9984	10012	9776	9573	9678	10059	9226	10533	9275	9819	9507	9609	9562	9390	9239	9556	9948	9639	9532	9557	9555	9549	9893	9605	9898	9387	9550	9681	7815	8596	9902	7946	9530	9327	6977	9547	9547	9547	9547	9875	9875	9547	9438	9537	9645	9548	9547	9547	9549	9541	9547	9547	9526	9549	9555	9549	9547	9539	9485	9548	9548	9548	9548	9548	9548	9548	9548	9178	9549	9549	9831	10312	0	9407	9676	9636	10049	8799	9359	9762	9255	9656	9451	9978	9839	9462	9501	9897
BN06584I1	9747	9636	9771	9788	9540	9496	9487	9807	9446	10001	8784	9617	8754	9527	9462	9445	9462	9489	9934	9373	9526	9471	9469	9466	9744	9471	9739	9590	9048	9548	7779	8495	9549	7801	9524	9318	6748	9535	9535	9535	9535	9898	9898	9535	9092	9532	9017	9536	9535	9535	9537	9527	9535	9535	9516	9537	9543	9537	9535	9531	9422	9536	9536	9536	9536	9536	9536	9536	9536	9508	9537	9537	9499	10181	9407	0	9433	9318	9795	8803	1000	9842	9269	9226	9484	9474	9599	9497	8803	9750
BN07724I1	9789	9734	10208	10241	9835	9815	9808	10265	9791	10508	9228	10023	9731	9857	9519	9260	9808	9580	10199	9114	9545	9516	9514	9508	10113	10181	9781	9866	9599	9618	8066	8703	9711	8161	9543	9303	7144	9554	9554	9554	9554	10011	10011	9554	9480	9550	9708	9555	9554	9554	9556	9549	9554	9554	9535	9556	9562	9556	9554	9551	9359	9555	9555	9555	9555	9555	9555	9555	9555	9670	9556	9556	9478	10264	9676	9433	0	9331	10257	8867	9336	9778	9580	9698	9705	9568	9679	9658	9667	10008
BN08060I1	9515	9633	9770	9776	9173	9597	9637	9824	9503	10309	9177	9599	9426	9626	9399	9336	9515	9567	9778	9424	9532	9401	9399	9393	9529	9492	9834	9610	9428	9520	7841	8443	9583	7897	9530	9326	6890	9544	9544	9544	9544	9795	9795	9544	9303	9540	9563	9545	9544	9544	9546	9537	9544	9544	9530	9546	9552	9546	9544	9541	9440	9545	9545	9545	9545	9545	9545	9545	9545	9487	9546	9546	8556	10158	9636	9318	9331	0	9816	8853	9170	9745	9480	9519	9535	8428	9517	9550	9460	9856
BN08284I1	10136	10057	19	16	10103	10065	10074	22	10098	10928	9614	27	9876	10054	9758	9773	10114	10050	9551	10001	9982	9759	9757	9751	9488	10419	10222	9821	9987	10142	8458	9141	9945	36	9980	9766	796	10008	10008	10008	10008	9427	9427	10008	9836	9987	9973	10009	10008	10008	10010	10002	10008	10008	9989	10010	10016	10010	10008	10003	9806	10009	10009	10009	10009	10009	10009	10009	10009	9817	10010	10010	9897	9965	10049	9795	10257	9816	0	9229	9652	10239	9833	9774	10139	10144	10246	10114	9916	9632
BS12647I1	8962	253	9174	9206	8865	8827	8886	9239	8755	9397	8291	9068	8751	8983	8895	8701	8772	8800	9053	8987	8904	8898	8896	8890	9079	8760	9112	8793	8938	9010	7483	8127	8940	7510	8902	8739	6475	8907	8907	8907	8907	9197	9197	8907	8679	8907	8784	8908	8907	8907	8909	8899	8907	8907	8907	8909	8916	8909	8907	8903	8839	8908	8908	8908	8908	8908	8908	8908	8908	8878	8909	8909	8966	9236	8799	8803	8867	8853	9229	0	8705	9106	8792	8868	8939	8924	8899	8954	8887	8950
BS20714I1	9673	9523	9625	9642	9448	9293	9407	9664	9312	9904	8710	9474	8604	9452	9340	9345	9329	9370	9783	9235	9406	9349	9347	9344	9591	9362	9646	9452	8973	9416	7657	8340	9418	7637	9404	9223	6671	9415	9415	9415	9415	9753	9753	9415	9005	9412	8840	9416	9415	9415	9417	9407	9415	9415	9396	9417	9423	9417	9415	9411	9288	9416	9416	9416	9416	9416	9416	9416	9416	9404	9417	9417	9333	10122	9359	1000	9336	9170	9652	8705	0	9713	9192	9157	9405	9264	9449	9420	8643	9682
BS22105I1	9906	10022	10152	10188	9770	9982	9888	10251	9887	10675	9355	10005	9655	9941	9645	9764	9903	9971	10310	9830	9882	9646	9644	9642	10130	9951	10227	9923	9641	9988	8078	8867	10000	8202	9880	9679	7022	9899	9899	9899	9899	10158	10158	9899	9829	9893	9781	9900	9899	9899	9901	9892	9899	9899	9882	9901	9907	9901	9899	9893	9893	9900	9900	9902	9900	9900	9900	9900	9902	9568	9901	9901	9813	10549	9762	9842	9778	9745	10239	9106	9713	0	9630	9799	9611	9851	9921	9617	9710	10127
BS22705I1	9414	9644	9770	9804	9693	9642	9043	9843	7693	10358	9142	9651	9446	9122	9363	9352	7705	9445	9877	9509	9620	9361	9359	9351	9720	9737	9281	8662	9267	9454	7720	8438	9680	7807	9618	9406	6755	9636	9636	9636	9636	9952	9952	9636	9533	9626	9652	9637	9636	9636	9638	9630	9636	9636	9636	9638	9644	9638	9636	9630	9355	9637	9637	9637	9637	9637	9637	9637	9637	8707	9638	9638	9607	10162	9255	9269	9580	9480	9833	8792	9192	9630	0	9454	9425	9789	9695	9389	9509	9809
BS24772I1	9746	9699	9716	9749	9570	9696	9580	9783	9597	10074	8966	9575	9279	9613	9492	9436	9615	9579	9843	9605	9740	9492	9490	9483	9862	9509	9962	9560	9477	9800	8001	8764	9602	7838	9738	9519	6739	9751	9751	9751	9751	9683	9683	9751	9199	9750	9392	9752	9751	9751	9753	9744	9751	9751	9729	9753	9759	9753	9751	9746	9242	9752	9752	9752	9752	9752	9752	9752	9752	9377	9753	9753	9506	10107	9656	9226	9698	9519	9774	8868	9157	9799	9454	0	9742	9748	9752	9755	9359	9836
BS26033I1	9685	9817	10043	10086	9718	9609	9731	10149	9840	10368	9237	9966	9683	9788	9259	9382	9856	9619	10088	9598	9682	9267	9265	9259	10026	10015	9656	9635	9729	9890	8098	8865	9873	8069	9680	9504	6986	9705	9705	9705	9705	10184	10184	9705	9708	9697	9524	9706	9705	9705	9707	9699	9705	9705	9690	9707	9713	9707	9705	9700	9348	9706	9706	9706	9706	9706	9706	9706	9706	6267	9707	9707	9653	10353	9451	9484	9705	9535	10139	8939	9405	9611	9425	9742	0	9819	9852	335	9595	9938
BS26904I1	9895	9791	10057	10070	8282	9777	9883	10154	9928	10461	9106	9951	9558	9760	9495	9429	9938	9651	10213	9591	9635	9498	9496	9491	10155	9967	10009	9933	9639	9811	8100	8842	9908	8182	9633	9406	7015	9644	9644	9644	9644	10125	10125	9644	9670	9640	9728	9645	9644	9644	9646	9641	9644	9644	9644	9646	9652	9646	9644	9641	9564	9645	9645	9647	9645	9645	9645	9645	9647	9882	9646	9646	6869	10229	9978	9474	9568	8428	10144	8924	9264	9851	9789	9748	9819	0	9738	9818	9843	10004
BS27518I1	9887	9769	10147	10173	9870	9857	9915	10254	9950	10518	9285	10031	9728	9859	9510	9635	9963	9855	10122	9649	9785	9499	9497	9490	9963	9775	10208	9729	9771	6545	5018	5583	9870	8162	9783	9601	7043	9802	9802	9802	9802	10003	10003	9802	9717	9789	9749	9803	9802	9802	9804	9797	9802	9802	9770	9804	9810	9804	9802	9799	9196	9803	9803	9803	9803	9803	9803	9803	9803	9648	9804	9804	9662	10355	9839	9599	9679	9517	10246	8899	9449	9921	9695	9752	9852	9738	0	9867	9806	9992
BS27782I1	9653	9819	10018	10060	9697	9573	9719	10124	9810	10431	9212	9942	9670	9775	9240	9361	9825	9586	10087	9614	9657	9248	9246	9240	10006	9955	9648	9637	9718	9904	8111	8884	9860	8085	9655	9478	6962	9680	9680	9680	9680	10172	10172	9680	9644	9672	9515	9681	9680	9680	9682	9674	9680	9680	9665	9682	9688	9682	9680	9675	9357	9681	9681	9681	9681	9681	9681	9681	9681	6280	9682	9682	9629	10339	9462	9497	9658	9550	10114	8954	9420	9617	9389	9755	335	9818	9867	0	9598	9919
BS30965I1	9796	9712	9851	9865	9798	9774	9715	9926	9512	9785	8573	9702	1904	9784	9673	9472	9524	9574	9901	9576	9464	9679	9677	9667	9847	9563	9947	9504	8952	9713	7942	8571	9626	7958	9462	9236	6872	9473	9473	9473	9473	9902	9902	9473	8884	9469	5484	9474	9473	9473	9475	9469	9473	9473	9453	9475	9481	9475	9473	9468	9519	9474	9474	9476	9474	9474	9474	9474	9476	9451	9475	9475	9661	9960	9501	8803	9667	9460	9916	8887	8643	9710	9509	9359	9595	9843	9806	9598	0	9770
BS31825I1	9884	9777	9533	9563	9982	10019	9896	9644	9849	10758	9534	9459	9637	9940	9696	9633	9862	9850	9460	9916	10039	9694	9692	9684	9334	10303	10196	9856	9782	10039	8318	8979	10062	7563	10037	9829	6561	10054	10054	10054	10054	9462	9462	10054	9720	10045	9851	10055	10054	10054	10056	10052	10054	10054	10034	10056	10060	10056	10054	10050	9738	10055	10055	10055	10055	10055	10055	10055	10055	9889	10056	10056	9760	6239	9897	9750	10008	9856	9632	8950	9682	10127	9809	9836	9938	10004	9992	9919	9770	0

### Sheet: Supp_File5_ST39_chr_resistance
Sample_id	NUM_FOUND	aph(3'')-Ib	aph(3')-Ia	aph(6)-Id	blaSHV-187	blaTEM-1	catA1	dfrA7	fosA_gen	oqxA10	oqxB32	sul1	sul2	tet(A)	blaCTX-M-15	aac(3)-IId
38264B1	13	100	100	100	100	100	100	100	100	100	100	100	100	100	.	.
38277B1	15	100	100	100	100	100	100	100	100	100	100	100	100	100	100	100
38326B1	13	100	100	100	100	100	100	100	100	100	100	100	100	100	.	.
38403B1	13	100	100	100	100	100	100	100	100	100	100	100	100	100	.	.
38454B1	13	100	100	100	100	100	100	100	100	100	100	100	100	100	.	.
38466B1	13	100	100	100	100	100	100	100	100	100	100	100	100	100	.	.
38552B1	13	100	100	100	100	100	100	100	100	100	100	100	100	100	.	.
38614B1	13	100	100	100	100	100	100	100	100	100	100	100	100	100	.	.
38680B1	13	100	100	100	100	100	100	100	100	100	100	100	100	100	.	.
38710B1	13	100	100	100	100	100	100	100	100	100	100	100	100	100	.	.
38755B1	13	100	100	100	100	100	100	100	100	100	100	100	100	100	.	.
38764B1	13	100	100	100	100	100	100	100	100	100	100	100	100	100	.	.
38768B1	13	100	100	100	100	100	100	100	100	100	100	100	100	100	.	.
38816B1	13	100	100	100	100	100	100	100	100	100	100	100	100	100	.	.
38826B1	13	100	100	100	100	100	100	100	100	100	100	100	100	100	.	.
38832B1	12	100	.	100	100	100	100	100	100	100	100	100	100	100	.	.
38833B1	13	100	100	100	100	100	100	100	100	100	100	100	100	100	.	.
38895B1	13	100	100	100	100	100	100	100	100	100	100	100	100	100	.	.
38972B1	13	100	100	100	100	100	100	100	100	100	100	100	100	100	.	.
38995B1	13	100	100	100	100	100	100	100	100	100	100	100	100	100	.	.
38998B1	13	100	100	100	100	100	100	100	100	100	100	100	100	100	.	.
43264B1	13	100	100	100	100	100	100	100	100	100	100	100	100	100	.	.
43365B1	13	100	100	100	100	100	100	100	100	100	100	100	100	100	.	.
43409B1	13	100	100	100	100	100	100	100	100	100	100	100	100	100	.	.
43451B1	13	100	100	100	100	100	100	100	100	100	100	100	100	100	.	.
43479B1	13	100	100	100	100	100	100	100	100	100	100	100	100	100	.	.
43515B1	13	100	100	100	100	100	100	100	100	100	100	100	100	100	.	.
43522B1	13	100	100	100	100	100	100	100	100	100	100	100	100	100	.	.
44211B1	13	100	100	100	100	100	100	100	100	100	100	100	100	100	.	.
IF26E	13	100	100	100	100	100	100	100	100	100	100	100	100	100	.	.
IF52E	13	100	100	100	100	100	100	100	100	100	100	100	100	100	.	.
IF55E	13	100	100	100	100	100	100	100	100	100	100	100	100	100	.	.

### Sheet: Supp_File_6_ST39_plasmids
S/N	Sample	ST	Plasmid #	Status	Size_bp	Inc_Types	AMR_Genes
1	38833B1	ST39	1	Circular	187092	IncFIB(K)_1_Kpn3;IncFII_1_pKP91	aac(3)-IId_1;blaCTX-M-15_1	Designated pNS39_A
	38833B1		2	Circular	66878	IncFIA(HI1)_1_HI1;IncFII_1_pKP91	None	Designated pNS39_B
2	38826B1	ST39	1	Circular	187092	IncFIB(K)_1_Kpn3;IncFII_1_pKP91	aac(3)-IId_1;blaCTX-M-15_1
	38826B1		2	Circular	66877	IncFIA(HI1)_1_HI1;IncFII_1_pKP91	None
	38826B1		3	Circular	6754	None	None
	38826B1		4	Circular	5472	None	tet(A)_6
	38826B1		5	Circular	4652	Col440I_1	None
	38826B1		6	Circular	4000	Col440I_1	None
	38826B1		7	Circular	3972	ColRNAI_1	None
	38826B1		8	Circular	2666	None	None
3	38710B1	ST39	1	Circular	187091	IncFIB(K)_1_Kpn3;IncFII_1_pKP91	aac(3)-IId_1;blaCTX-M-15_1
	38710B1		2	Circular	66878	IncFIA(HI1)_1_HI1;IncFII_1_pKP91	None
	38710B1		3	Circular	4652	Col440I_1	None
4	43451B1		1	Circular	187091	IncFIB(K)_1_Kpn3;IncFII_1_pKP91	aac(3)-IId_1;blaCTX-M-15_1
	43451B1		2	Circular	66878	IncFIA(HI1)_1_HI1;IncFII_1_pKP91	None
	43451B1		3	Circular	4652	Col440I_1	None
5	38680B1	ST39	1	Circular	187092	IncFIB(K)_1_Kpn3;IncFII_1_pKP91	aac(3)-IId_1;blaCTX-M-15_1
	38680B1		2	Circular	66878	IncFIA(HI1)_1_HI1;IncFII_1_pKP91	None
	38680B1		3	Circular	4652	Col440I_1	None
6	43409B1	ST39	1	Circular	187091	IncFIB(K)_1_Kpn3;IncFII_1_pKP91	aac(3)-IId_1;blaCTX-M-15_1
	43409B1		2	Circular	66874	IncFIA(HI1)_1_HI1;IncFII_1_pKP91	None
	43409B1		3	Circular	4652	Col440I_1	None
7	43515B1	ST39	1	Circular	187092	IncFIB(K)_1_Kpn3;IncFII_1_pKP91	aac(3)-IId_1;blaCTX-M-15_1
	43515B1		2	Circular	66877	IncFIA(HI1)_1_HI1;IncFII_1_pKP91	None
	43515B1		3	Circular	4652	Col440I_1	None
8	44211B1	ST39	1	Circular	187090	IncFIB(K)_1_Kpn3;IncFII_1_pKP91	aac(3)-IId_1;blaCTX-M-15_1
	44211B1		2	Circular	66876	IncFIA(HI1)_1_HI1;IncFII_1_pKP91	None
	44211B1		3	Circular	4652	Col440I_1	None
9	43264B1	ST39	1	Circular	170877	IncFIB(K)_1_Kpn3;IncFII_1_pKP91	aac(3)-IId_1;blaCTX-M-15_1	Smaller in size than pNS39_A
	43264B1		2	Circular	66875	IncFIA(HI1)_1_HI1;IncFII_1_pKP91	None
	43264B1		3	Circular	4652	Col440I_1	None
10	38895B1	ST39	1	Circular	189102	IncFIB(K)_1_Kpn3;IncFII_1_pKP91	aac(3)-IId_1;blaCTX-M-15_1	Larger than pNS39_A
	38895B1		2	Circular	122901	IncFII_1_pKP91;IncR_1	ant(3'')-Ia_1;dfrA1_10;sul1_5;tet(A)_6	Does not have pNS39_B
11	43365B1	ST39	1	Circular	187090	IncFIB(K)_1_Kpn3;IncFII_1_pKP91	aac(3)-IId_1;blaCTX-M-15_1
	43365B1		2	Circular	66878	IncFIA(HI1)_1_HI1;IncFII_1_pKP91	None
	43365B1		3	Circular	4652	Col440I_1	None
12	38768B1	ST39	1	Circular	187092	IncFIB(K)_1_Kpn3;IncFII_1_pKP91	aac(3)-IId_1;blaCTX-M-15_1
	38768B1		2	Circular	66878	IncFIA(HI1)_1_HI1;IncFII_1_pKP91	None
13	38614B1	ST39	1	Unknown	93797	IncFII_1_pKP91	aac(3)-IId_1;blaCTX-M-15_1	Note dissimilarity to pNS39_A
	38614B1		2	Circular	66876	IncFIA(HI1)_1_HI1;IncFII_1_pKP91	None
	38614B1		3	Unknown	21005	None	None
	38614B1		4	Unknown	11322	IncFIB(K)_1_Kpn3	None
	38614B1		5	Circular	4652	Col440I_1	None
14	38755B1	ST39	1	Circular	187092	IncFIB(K)_1_Kpn3;IncFII_1_pKP91	aac(3)-IId_1;blaCTX-M-15_1
	38755B1		2	Circular	66878	IncFIA(HI1)_1_HI1;IncFII_1_pKP91	None
	38755B1		3	Circular	4652	Col440I_1	None
15	43479B1	ST39	1	Circular	187092	IncFIB(K)_1_Kpn3;IncFII_1_pKP91	aac(3)-IId_1;blaCTX-M-15_1
	43479B1		2	Circular	66876	IncFIA(HI1)_1_HI1;IncFII_1_pKP91	None
	43479B1		3	Circular	4652	Col440I_1	None
16	38466B1	ST39	1	Circular	187092	IncFIB(K)_1_Kpn3;IncFII_1_pKP91	aac(3)-IId_1;blaCTX-M-15_1
	38466B1		2	Circular	66878	IncFIA(HI1)_1_HI1;IncFII_1_pKP91	None
17	38832B1	ST39	1	Circular	187088	IncFIB(K)_1_Kpn3;IncFII_1_pKP91	aac(3)-IId_1;blaCTX-M-15_1
	38832B1		2	Circular	66878	IncFIA(HI1)_1_HI1;IncFII_1_pKP91	None
18	38995B1	ST39	1	Circular	187092	IncFIB(K)_1_Kpn3;IncFII_1_pKP91	aac(3)-IId_1;blaCTX-M-15_1
	38995B1		2	Circular	66878	IncFIA(HI1)_1_HI1;IncFII_1_pKP91	None
	38995B1		3	Circular	4652	Col440I_1	None
19	38816B1	ST39	1	Circular	66877	IncFIA(HI1)_1_HI1;IncFII_1_pKP91	None	Does not have pNS39_A
	38816B1		2	Circular	48992	None	None
	38816B1		3	Unknown	21719	None	None
	38816B1		4	Unknown	21681	IncFIB(K)_1_Kpn3	None
	38816B1		5	Circular	14919	None	None
	38816B1		6	Circular	4652	Col440I_1	None
20	38552B1	ST39	1	Circular	187091	IncFIB(K)_1_Kpn3;IncFII_1_pKP91	aac(3)-IId_1;blaCTX-M-15_1
	38552B1		2	Circular	66876	IncFIA(HI1)_1_HI1;IncFII_1_pKP91	None
	38552B1		3	Circular	4652	Col440I_1	None
21	43522B1	ST39	1	Circular	187090	IncFIB(K)_1_Kpn3;IncFII_1_pKP91	aac(3)-IId_1;blaCTX-M-15_1
	43522B1		2	Circular	66877	IncFIA(HI1)_1_HI1;IncFII_1_pKP91	None
	43522B1		3	Circular	4652	Col440I_1	None
22	38454B1	ST39	1	Circular	187092	IncFIB(K)_1_Kpn3;IncFII_1_pKP91	aac(3)-IId_1;blaCTX-M-15_1
	38454B1		2	Circular	66878	IncFIA(HI1)_1_HI1;IncFII_1_pKP91	None
	38454B1		3	Circular	4652	Col440I_1	None
23	38403B1	ST39	1	Circular	187092	IncFIB(K)_1_Kpn3;IncFII_1_pKP91	aac(3)-IId_1;blaCTX-M-15_1
	38403B1		2	Circular	66878	IncFIA(HI1)_1_HI1;IncFII_1_pKP91	None
	38403B1		3	Circular	4652	Col440I_1	None
24	IF52E	ST39	1	Unknown	136880	IncFII_1_pKP91	aac(3)-IId_1 ; aac(3)-IId; blaCTX-M-15_1	Note dissimilarity to pNS39_A
	IF52E		2	Circular	ls	IncFIA(HI1)_1_HI1;IncFII_1_pKP91	None
	IF52E		3	Unknown	34848	None	None
	IF52E		4	Unknown	15361	IncFIB(K)_1_Kpn3	None
	IF52E		5	Circular	4652	Col440I_1	None
25	IF55E	ST39	1	Circular	187092	IncFIB(K)_1_Kpn3;IncFII_1_pKP91	aac(3)-IId_1;blaCTX-M-15_1
	IF55E		2	Circular	66877	None	None
	IF55E		3	Circular	4652	None	None
26	IF26E	ST39	None
27	38264B1	ST39	None
28	38326B1	ST39	None
29	38764B1	ST39	None
30	38972B1	ST39	1	Circular	187092	IncFIB(K)_1_Kpn3;IncFII_1_pKP91	aac(3)-IId_1;blaCTX-M-15_1
31	38998B1	ST39	1	Circular	187092	IncFIB(K)_1_Kpn3;IncFII_1_pKP91	aac(3)-IId_1;blaCTX-M-15_1
	38998B1		2	Circular	66877	IncFIA(HI1)_1_HI1;IncFII_1_pKP91	None
	38998B1		3	Circular	4652	Col440I_1	None
32	38277B1	ST39	None
pNS39_A_alignment_coverage_summary
Sample_ID	Query_Plasmid_Size	Ref_Coverage_%	Query_Coverage_%	Mean_Depth	Median_Depth	Num_Aligned_Bases	Identity_%
38403B1_1	187092	100	100	1	255	187092	100
38454B1_1	187092	100	100	1	255	187092	100
38466B1_1	187092	100	100	1	255	187092	100
38552B1_1	187091	99.9995	100	0.999995	255	187091	100
38614B1_1	93797	50.1085	146	0.501085	255	93749	99.93
38680B1_1	187092	100	100	1	255	187092	100
38710B1_1	187091	99.9995	100	0.999995	255	187091	100
38755B1_1	187092	100	100	1	255	187092	100
38768B1_1	187092	100	100	1	255	187092	100
38826B1_1	187092	100	100	1	255	187092	100
38832B1_1	187088	99.9979	100	0.999979	255	187088	100
38895B1_1	189102	99.9113	101	0.999113	255	186926	98.94
38972B1_1	187092	100	100	1	255	187092	100
38995B1_1	187092	100	100	1	255	187092	100
38998B1_1	187092	100	100	1	255	187092	100
43264B1_1	170877	91.3331	100	0.913331	255	170877	90.51
43365B1_1	187090	99.9989	100	0.999989	255	187090	99.99
43409B1_1	187091	99.9995	100	0.999995	255	187091	100
43451B1_1	187091	99.9995	100	0.999995	255	187091	100
43479B1_1	187092	100	100	1	255	187092	100
43515B1_1	187092	100	100	1	255	187092	100
43522B1_1	187090	99.9989	100	0.999989	255	187090	100
44211B1_1	187090	99.9989	100	0.999989	255	187090	99.99
IF52E_1	136880	73.1619	100	0.731619	255	136880	100
IF55E_1	187092	100	100	1	255	187092	100
pNS39_B_alignment_coverage_summary
Sample_ID	Query_Plasmid_Size	Ref_Coverage_%	Query_Coverage_%	Mean_Depth	Median_Depth	Num_Aligned_Bases	Identity_%
38403B1_2	66878	100	100	1	255	66878	100
38454B1_2	66878	100	100	1	255	66878	100
38466B1_2	66878	100	100	1	255	66878	100
38552B1_2	66876	99.997	100	0.99997	255	66876	99.99
38614B1_2	66876	99.997	100	0.99997	255	66876	99.98
38680B1_2	66878	100	100	1	255	66878	100
38710B1_2	66878	100	100	1	255	66878	100
38755B1_2	66878	100	100	1	255	66878	100
38768B1_2	66878	100	100	1	255	66878	100
38816B1_1	66877	99.9985	100	0.999985	255	66877	99.98
38826B1_2	66877	99.9985	100	0.999985	255	66877	100
38832B1_2	66878	100	100	1	255	66878	100
38995B1_2	66878	100	100	1	255	66878	100
38998B1_2	66877	99.9985	100	0.999985	255	66877	100
43264B1_2	66875	99.7742	107	0.997742	255	66727	99.99
43365B1_2	66878	100	100	1	255	66878	100
43409B1_2	66874	99.994	100	0.99994	255	66874	99.96
43451B1_2	66878	100	100	1	255	66878	100
43479B1_2	66876	99.997	100	0.99997	255	66876	99.99
43515B1_2	66877	99.9985	100	0.999985	255	66877	100
43522B1_2	66877	99.9985	100	0.999985	255	66877	100
44211B1_2	66876	99.997	100	0.99997	255	66876	100
IF52	66875	99.9955	100	0.999955	255	66875	99.99
IF55E_2	66877	99.9985	100	0.999985	255	66877	100
Non-ST39 clusters/isolates
S/N	Filename			Status	Size_bp	Inc_Types	AMR_Genes
1	09478B1	1778	1	Unknown	193199	IncFII_1_pKP91	aac(3)-IIa_1;blaTEM-1B_1;blaCTX-M-15_1
			2	Unknown	42692	None	None
			3	Circular	6768	ColRNAI_1	aph(6)-Id_1 ;dfrA14_5;sul2_2;
			4	Circular	5101	ColRNAI_1	None
2	38488B1	1552	1	Circular	210024	IncFIB(K)_1_Kpn3;IncHI1B_1_pNDM-MAR	aac(3)-IIa_1;ant(3'')-Ia_1;blaCTX-M-15_1;blaTEM-1B_1;dfrA15_2;qnrS1_1;sul1_5;tet(A)_6
3	38513B1	1552	1	Circular	210023	IncFIB(K)_1_Kpn3;IncHI1B_1_pNDM-MAR	aac(3)-IIa_1;ant(3'')-Ia_1;blaCTX-M-15_1;blaTEM-1B_1;dfrA15_2;qnrS1_1;sul1_5;tet(A)_6
4	18338B1	ST1788	1	Unknown	91445	None	aac(3)-IIa_1;blaCTX-M-15_1;blaTEM-1B_1
			2	Circular	6768	ColRNAI_1	aph(6)-Id_1;dfrA14_5;sul2_2
			3	Circular	6172	None	None
			4	Unknown	3730	IncFII_1_pKP91	None
5	37956B1	ST25-1LV	1	Unknown	14721	IncFII_1_pKP91	None
			2	Unknown	11199	ColRNAI_1	None
			3	Unknown	6236	None	None
			4	Unknown	15558	None	aac(3)-IIa_1;aac(6')-Ib-cr_1;aph(3'')-Ib_2;aph(3')-Ia_1;blaCTX-M-216_1;blaOXA-1_1;blaSHV-1_1;dfrA15_2;qnrS1_1;sul1_5;sul2_2;tet(D)_1
			5	Unknown	6772	None	None
			6	Unknown	11023	IncFIB(K)_1_Kpn3	None
			7	Unknown	31923	IncFIA(HI1)_1_HI1;IncFII_1_pKP91	None
6	37998B1	ST25	1	Unknown	50895	IncFII_1_pKP91	None
			2	Unknown	11199	ColRNAI_1	None
			3	Unknown	61999	IncFIB(K)_1_Kpn3	aph(3'')-Ib_2;aph(3')-Ia_1;aph(6)-Id_1;catA1_1;dfrA15_2;sul1_5;sul2_2;tet(D)_1
			4	Unknown	4400	None	None
			5	Unknown	30577	None	aac(3)-IIa_1;aac(6')-Ib-cr_1;blaCTX-M-15_1;blaOXA-1_1;qnrS1_1
			6	Unknown	51803	IncFIA(HI1)_1_HI1;IncFII_1_pKP91	None

### Sheet: Supp_File7_Cluster_data
id	Cluster	Year	Month	Accession	Status	Country	Site	Kleborate version	Wrapper version	species	species_match	contig_count	N50	largest_contig	total_size	ambiguous_bases	QC_warnings	ST	gapA	infB	mdh	pgi	phoE	rpoB	tonB	YbST	Yersiniabactin	ybtS	ybtX	ybtQ	ybtP	ybtA	irp2	irp1	ybtU	ybtT	ybtE	fyuA	spurious_ybt_hits	CbST	Colibactin	clbA	clbB	clbC	clbD	clbE	clbF	clbG	clbH	clbI	clbL	clbM	clbN	clbO	clbP	clbQ	spurious_clb_hits	AbST	Aerobactin	iucA	iucB	iucC	iucD	iutA	spurious_abst_hits	SmST	Salmochelin	iroB	iroC	iroD	iroN	spurious_smst_hits	RmST	RmpADC	rmpA	rmpD	rmpC	spurious_rmst_hits	virulence_score	spurious_virulence_hits	rmpA2	AGly_acquired	Col_acquired	Fcyn_acquired	Flq_acquired	Gly_acquired	MLS_acquired	Phe_acquired	Rif_acquired	Sul_acquired	Tet_acquired	Tgc_acquired	Tmt_acquired	Bla_acquired	Bla_inhR_acquired	Bla_ESBL_acquired	Bla_ESBL_inhR_acquired	Bla_Carb_acquired	Bla_chr	SHV_mutations	Omp_mutations	Col_mutations	Flq_mutations	truncated_resistance_hits	spurious_resistance_hits	resistance_score	num_resistance_classes	num_resistance_genes	Ciprofloxacin_prediction	Ciprofloxacin_profile_support	Ciprofloxacin_profile	Ciprofloxacin_MIC_prediction	wzi	K_locus	K_type	K_locus_confidence	K_locus_problems	K_locus_identity	K_Missing_expected_genes	O_locus	O_type	O_locus_confidence	O_locus_problems	O_locus_identity	O_Missing_expected_genes	est_coverage_raw	nanoplot_num_reads_raw	nanoplot_read_mean_q_raw	nanoplot_read_mean_readlength_raw	nanoplot_read_median_q_raw	nanoplot_read_median_readlength_raw	nanoplot_version	nanoq_version
37956B1	1	2023	4	SAMN53359217	Neonate	The Gambia	Bansang	v3.2.4	6	Klebsiella pneumoniae	strong	677	12798	76974	5450028	no	-	ST25*	2	1	1	-	10	4	13	277-6LV	ybt 16; ICEKp12 (incomplete) (truncated)	6	15	5	4	11	33*-0%	23*-76%	-	-	-	2*-0%	irp1_533*-76%	0	-	-	-	-	-	-	-	-	-	-	-	-	-	-	-	-	-	0	-	-	-	-	-	-	-	0	-	-	-	-	-	-	0	-	-	-	-	-	1	irp1_533*76%	-	aac(3)-IIa.v1^;strA.v1;aac(6')-Ib-cr.v2	-	-	qnrS1;aac(6')-Ib-cr.v2	-	-	-	-	sul1;sul2	tet(D)	-	dfrA15.v2	LAP-2;OXA-1	-	CTX-M-15*	-	-	SHV-11^	SHV:p.Leu35Gln	-	-	GyrA:p.Ser83Ile;ParC:p.Ser80Ile	aph3-Ia.v1*?-0%	catB3.v1?-70%	1	7	12	nonwildtype R	99.22% R (N=2424/2443)	>0 QRDR, >0 PMQR, * aac(6`)-Ib-cr	4 mg/L [4-4]	wzi72	KL2	K2	Typeable	?8-+	0.9942	KL2_09	OL2Œ±.2	O1Œ±Œ≤,2Œ≤	Typeable	?3	0.9956	-	27.54	307060	18.4	428.8	18.2	248	NanoPlot 1.40.0	nanoq 0.9.0
37998B1	1	2023	4	SAMN53359218	Neonate	The Gambia	Bansang	v3.2.4	6	Klebsiella pneumoniae	strong	341	32785	226325	5717335	no	-	ST25*	2	1	1	1	10	4	13	277-2LV	ybt 16; ICEKp12 (truncated)	6	15	5	4	11	33*-0%	23	2	11	4	2*-0%	-	0	-	-	-	-	-	-	-	-	-	-	-	-	-	-	-	-	-	0	-	-	-	-	-	-	-	0	-	-	-	-	-	-	0	-	-	-	-	-	1	-	-	aac(3)-IIa.v1^;strB.v1;strA.v1;aac(6')-Ib-cr.v2	-	-	qnrS1;aac(6')-Ib-cr.v2	-	-	catA1*	-	sul1;sul2	tet(D)	-	dfrA15.v2	LAP-2;OXA-1	-	CTX-M-15	-	-	SHV-1^	-	-	-	GyrA:p.Ser83Ile;ParC:p.Ser80Ile	aph3-Ia.v1*?-0%	catB3.v1?-70%	1	8	14	nonwildtype R	99.22% R (N=2424/2443)	>0 QRDR, >0 PMQR, * aac(6`)-Ib-cr	4 mg/L [4-4]	wzi72	KL2	K2	Typeable	?3	0.9955	-	OL2Œ±.2	O2Œ≤	Typeable	?3!	0.9963	-	29.67	351867	18.9	435.5	18.6	234	NanoPlot 1.40.0	nanoq 0.9.0
38264B1	2	2023	6	SAMN53359221	Neonate	The Gambia	Bansang	v3.2.4	6	Klebsiella pneumoniae	strong	1	5377086	5377086	5377086	no	-	ST39	2	1	2	4	9	1	14	378	ybt 15; ICEKp11	6	15	22	4	1	37	44	14	1	4	17	-	0	-	-	-	-	-	-	-	-	-	-	-	-	-	-	-	-	-	0	-	-	-	-	-	-	-	0	-	-	-	-	-	-	0	-	-	-	-	-	1	-	-	strB.v1;aph3-Ia.v1^;strA.v1^	-	-	-	-	-	catA1^	-	sul1;sul2*	tet(A).v1	-	dfrA7	-	-	-	-	-	SHV-11^	SHV:p.Leu35Gln	-	-	-	-	-	0	6	9	wildtype S	90.99% S (N=5168/5680)	0^ QRDR, 0 PMQR, 0 aac(6`)-Ib-cr	0.25 mg/L [0.25-0.25]	wzi62	KL62	Capsule null	Typeable	!	0.998	-	OL2Œ±.2	O1Œ±Œ≤,2Œ≤	Typeable	-	0.9946	-	31.48	126404	19.2	1402.6	19.3	404	NanoPlot 1.40.0	nanoq 0.9.0
38277B1	2	2023	6	SAMN53359222	Neonate	The Gambia	Bansang	v3.2.4	6	Klebsiella pneumoniae	strong	78	155376	360444	5701544	no	-	ST39	2	1	2	4	9	1	-	378-1LV	ybt 15; ICEKp11 (truncated)	6	15	22	4	1	37	44	14	1	4	17*-55%	fyuA_262*-55%;fyuA_272*-55%;fyuA_273*-55%	0	-	-	-	-	-	-	-	-	-	-	-	-	-	-	-	-	-	0	-	-	-	-	-	-	-	0	-	-	-	-	-	-	0	-	-	-	-	-	1	fyuA_262*55%;fyuA_272*55%;fyuA_273*55%	-	aac(3)-IId^;strB.v1;aph3-Ia.v1^;strA.v1^	-	-	-	-	-	catA1^	-	sul1;sul2*	tet(A).v1	-	dfrA7	-	-	CTX-M-15	-	-	SHV-11^	SHV:p.Leu35Gln	-	-	-	-	-	1	7	11	wildtype S	90.99% S (N=5168/5680)	0^ QRDR, 0 PMQR, 0 aac(6`)-Ib-cr	0.25 mg/L [0.25-0.25]	wzi62	KL62	Capsule null	Typeable	?2!	0.998	-	OL2Œ±.2	O1Œ±Œ≤,2Œ≤	Typeable	-	0.9946	-	14.62	124946	18.3	479.2	18.2	230	NanoPlot 1.40.0	nanoq 0.9.0
38326B1	2	2023	6	SAMN53359224	Neonate	The Gambia	Bansang	v3.2.4	6	Klebsiella pneumoniae	strong	1	5372683	5372683	5372683	no	-	ST39	2	1	2	4	9	1	14	378	ybt 15; ICEKp11	6	15	22	4	1	37	44	14	1	4	17	-	0	-	-	-	-	-	-	-	-	-	-	-	-	-	-	-	-	-	0	-	-	-	-	-	-	-	0	-	-	-	-	-	-	0	-	-	-	-	-	1	-	-	strB.v1;aph3-Ia.v1^;strA.v1^	-	-	-	-	-	catA1^	-	sul1;sul2*	tet(A).v1	-	dfrA7	-	-	-	-	-	SHV-11^	SHV:p.Leu35Gln	-	-	-	-	-	0	6	9	wildtype S	90.99% S (N=5168/5680)	0^ QRDR, 0 PMQR, 0 aac(6`)-Ib-cr	0.25 mg/L [0.25-0.25]	wzi62	KL62	Capsule null	Typeable	!	0.998	-	OL2Œ±.2	O1Œ±Œ≤,2Œ≤	Typeable	-	0.9946	-	49.61	172726	19.4	1618.7	19.8	767	NanoPlot 1.40.0	nanoq 0.9.0
38403B1	2	2023	7	SAMN53359225	Neonate	The Gambia	Bansang	v3.2.4	6	Klebsiella pneumoniae	strong	4	5377043	5377043	5635665	no	-	ST39	2	1	2	4	9	1	14	378	ybt 15; ICEKp11	6	15	22	4	1	37	44	14	1	4	17	-	0	-	-	-	-	-	-	-	-	-	-	-	-	-	-	-	-	-	0	-	-	-	-	-	-	-	0	-	-	-	-	-	-	0	-	-	-	-	-	1	-	-	aac(3)-IId^;strB.v1;aph3-Ia.v1^;strA.v1^	-	-	-	-	-	catA1^	-	sul1;sul2*	tet(A).v1	-	dfrA7	-	-	CTX-M-15	-	-	SHV-11^	SHV:p.Leu35Gln	-	-	-	-	-	1	7	11	wildtype S	90.99% S (N=5168/5680)	0^ QRDR, 0 PMQR, 0 aac(6`)-Ib-cr	0.25 mg/L [0.25-0.25]	wzi62	KL62	Capsule null	Typeable	!	0.998	-	OL2Œ±.2	O1Œ±Œ≤,2Œ≤	Typeable	-	0.9946	-	99.06	277858	19.8	2011.6	20.2	1026	NanoPlot 1.40.0	nanoq 0.9.0
38454B1	2	2023	7	SAMN53359226	Neonate	The Gambia	Bansang	v3.2.4	6	Klebsiella pneumoniae	strong	4	5375212	5375212	5633834	no	-	ST39	2	1	2	4	9	1	14	378	ybt 15; ICEKp11	6	15	22	4	1	37	44	14	1	4	17	-	0	-	-	-	-	-	-	-	-	-	-	-	-	-	-	-	-	-	0	-	-	-	-	-	-	-	0	-	-	-	-	-	-	0	-	-	-	-	-	1	-	-	aac(3)-IId^;strB.v1;aph3-Ia.v1^;strA.v1^	-	-	-	-	-	catA1^	-	sul1;sul2*	tet(A).v1	-	dfrA7	-	-	CTX-M-15	-	-	SHV-11^	SHV:p.Leu35Gln	-	-	-	-	-	1	7	11	wildtype S	90.99% S (N=5168/5680)	0^ QRDR, 0 PMQR, 0 aac(6`)-Ib-cr	0.25 mg/L [0.25-0.25]	wzi62	KL62	Capsule null	Typeable	!	0.998	-	OL2Œ±.2	O1Œ±Œ≤,2Œ≤	Typeable	-	0.9946	-	63.46	250702	19.4	1430.3	19.7	711	NanoPlot 1.40.0	nanoq 0.9.0
38466B1	2	2023	7	SAMN53359227	Neonate	The Gambia	Bansang	v3.2.4	6	Klebsiella pneumoniae	strong	3	5377046	5377046	5631016	no	-	ST39	2	1	2	4	9	1	14	378	ybt 15; ICEKp11	6	15	22	4	1	37	44	14	1	4	17	-	0	-	-	-	-	-	-	-	-	-	-	-	-	-	-	-	-	-	0	-	-	-	-	-	-	-	0	-	-	-	-	-	-	0	-	-	-	-	-	1	-	-	aac(3)-IId^;strB.v1;aph3-Ia.v1^;strA.v1^	-	-	-	-	-	catA1^	-	sul1;sul2*	tet(A).v1	-	dfrA7	-	-	CTX-M-15	-	-	SHV-11^	SHV:p.Leu35Gln	-	-	-	-	-	1	7	11	wildtype S	90.99% S (N=5168/5680)	0^ QRDR, 0 PMQR, 0 aac(6`)-Ib-cr	0.25 mg/L [0.25-0.25]	wzi62	KL62	Capsule null	Typeable	!	0.998	-	OL2Œ±.2	O1Œ±Œ≤,2Œ≤	Typeable	-	0.9946	-	230.95	485709	20.3	2679.5	20.8	1622	NanoPlot 1.40.0	nanoq 0.9.0
38552B1	2	2023	7	SAMN53359230	Neonate	The Gambia	Bansang	v3.2.4	6	Klebsiella pneumoniae	strong	4	5377949	5377949	5636568	no	-	ST39	2	1	2	4	9	1	14	378	ybt 15; ICEKp11	6	15	22	4	1	37	44	14	1	4	17	-	0	-	-	-	-	-	-	-	-	-	-	-	-	-	-	-	-	-	0	-	-	-	-	-	-	-	0	-	-	-	-	-	-	0	-	-	-	-	-	1	-	-	aac(3)-IId^;strB.v1;aph3-Ia.v1^;strA.v1^	-	-	-	-	-	catA1^	-	sul1;sul2*	tet(A).v1	-	dfrA7	-	-	CTX-M-15	-	-	SHV-11^	SHV:p.Leu35Gln	-	-	-	-	-	1	7	11	wildtype S	90.99% S (N=5168/5680)	0^ QRDR, 0 PMQR, 0 aac(6`)-Ib-cr	0.25 mg/L [0.25-0.25]	wzi62	KL62	Capsule null	Typeable	!	0.998	-	OL2Œ±.2	O1Œ±Œ≤,2Œ≤	Typeable	-	0.9946	-	35.57	128841	17.7	1567.6	17.7	474	NanoPlot 1.40.0	nanoq 0.9.0
38488B1	3	2023	7	SAMN53359228	Neonate	The Gambia	Bansang	v3.2.4	6	Klebsiella pneumoniae	strong	2	5407617	5407617	5617641	no	-	ST1552	2	1	2	1	3	25	2	183-1LV	ybt 9; ICEKp3	5	11	6	5	1	25*	37	9	5	5	11	-	0	-	-	-	-	-	-	-	-	-	-	-	-	-	-	-	-	-	0	-	-	-	-	-	-	-	0	-	-	-	-	-	-	0	-	-	-	-	-	1	-	-	aac(3)-IIa.v1;aadA^	-	-	qnrS1	-	-	-	-	sul1^	tet(A).v1	-	dfrA15.v2	-	-	CTX-M-15	-	-	SHV-11^	SHV:p.Leu35Gln	-	-	-	-	-	1	7	8	nonwildtype R	77.47% R (N=423/546)	0 QRDR, 1^ PMQR, 0 aac(6`)-Ib-cr	1 mg/L [1-2]	wzi119	KL25	K25	Typeable	!	0.9958	-	OL2Œ±.1	O1Œ±Œ≤,2Œ±	Typeable	-	0.988	-	53.24	174964	19.3	1708.1	19.5	596	NanoPlot 1.40.0	nanoq 0.9.0
38513B1	3	2023	7	SAMN53359229	Neonate	The Gambia	Bansang	v3.2.4	6	Klebsiella pneumoniae	strong	2	5407618	5407618	5617641	no	-	ST1552	2	1	2	1	3	25	2	183-1LV	ybt 9; ICEKp3	5	11	6	5	1	25*	37	9	5	5	11	-	0	-	-	-	-	-	-	-	-	-	-	-	-	-	-	-	-	-	0	-	-	-	-	-	-	-	0	-	-	-	-	-	-	0	-	-	-	-	-	1	-	-	aac(3)-IIa.v1;aadA^	-	-	qnrS1	-	-	-	-	sul1^	tet(A).v1	-	dfrA15.v2	-	-	CTX-M-15	-	-	SHV-11^	SHV:p.Leu35Gln	-	-	-	-	-	1	7	8	nonwildtype R	77.47% R (N=423/546)	0 QRDR, 1^ PMQR, 0 aac(6`)-Ib-cr	1 mg/L [1-2]	wzi119	KL25	K25	Typeable	!	0.9958	-	OL2Œ±.1	O1Œ±Œ≤,2Œ±	Typeable	-	0.988	-	184.07	528501	19.9	1955.1	20.1	790	NanoPlot 1.40.0	nanoq 0.9.0
38614B1	2	2023	8	SAMN53359232	Non-neonate	The Gambia	Bansang	v3.2.4	6	Klebsiella pneumoniae	strong	6	5375271	5375271	5572923	no	-	ST39	2	1	2	4	9	1	14	378	ybt 15; ICEKp11	6	15	22	4	1	37	44	14	1	4	17	-	0	-	-	-	-	-	-	-	-	-	-	-	-	-	-	-	-	-	0	-	-	-	-	-	-	-	0	-	-	-	-	-	-	0	-	-	-	-	-	1	-	-	strB.v1;aph3-Ia.v1^;strA.v1^	-	-	-	-	-	catA1^	-	sul1;sul2*	tet(A).v1	-	dfrA7	-	-	-	-	-	SHV-11^	SHV:p.Leu35Gln	-	-	-	CTX-M-15*-72%;aac(3)-IId*-24%	-	0	6	9	wildtype S	90.99% S (N=5168/5680)	0^ QRDR, 0 PMQR, 0 aac(6`)-Ib-cr	0.25 mg/L [0.25-0.25]	wzi62	KL62	Capsule null	Typeable	!	0.998	-	OL2Œ±.2	O1Œ±Œ≤,2Œ≤	Typeable	-	0.9946	-	12.31	48473	17.5	1417.4	17.5	419	NanoPlot 1.40.0	nanoq 0.9.0
38680B1	2	2023	8	SAMN53359234	Neonate	The Gambia	Bansang	v3.2.4	6	Klebsiella pneumoniae	strong	4	5377048	5377048	5635670	no	-	ST39	2	1	2	4	9	1	14	378	ybt 15; ICEKp11	6	15	22	4	1	37	44	14	1	4	17	-	0	-	-	-	-	-	-	-	-	-	-	-	-	-	-	-	-	-	0	-	-	-	-	-	-	-	0	-	-	-	-	-	-	0	-	-	-	-	-	1	-	-	aac(3)-IId^;strB.v1;aph3-Ia.v1^;strA.v1^	-	-	-	-	-	catA1^	-	sul1;sul2*	tet(A).v1	-	dfrA7	-	-	CTX-M-15	-	-	SHV-11^	SHV:p.Leu35Gln	-	-	-	-	-	1	7	11	wildtype S	90.99% S (N=5168/5680)	0^ QRDR, 0 PMQR, 0 aac(6`)-Ib-cr	0.25 mg/L [0.25-0.25]	wzi62	KL62	Capsule null	Typeable	!	0.998	-	OL2Œ±.2	O1Œ±Œ≤,2Œ≤	Typeable	-	0.9946	-	62.73	185549	18.5	1917	18.6	958	NanoPlot 1.40.0	nanoq 0.9.0
38710B1	2	2023	8	SAMN53359235	Neonate	The Gambia	Bansang	v3.2.4	6	Klebsiella pneumoniae	strong	4	5383473	5383473	5642094	no	-	ST39	2	1	2	4	9	1	14	378	ybt 15; ICEKp11	6	15	22	4	1	37	44	14	1	4	17	-	0	-	-	-	-	-	-	-	-	-	-	-	-	-	-	-	-	-	0	-	-	-	-	-	-	-	0	-	-	-	-	-	-	0	-	-	-	-	-	1	-	-	aac(3)-IId^;strB.v1;aph3-Ia.v1^;strA.v1^	-	-	-	-	-	catA1^	-	sul1;sul2*	tet(A).v1	-	dfrA7	-	-	CTX-M-15	-	-	SHV-11^	SHV:p.Leu35Gln	-	-	-	-	-	1	7	11	wildtype S	90.99% S (N=5168/5680)	0^ QRDR, 0 PMQR, 0 aac(6`)-Ib-cr	0.25 mg/L [0.25-0.25]	wzi62	KL62	Capsule null	Typeable	!	0.998	-	OL2Œ±.2	O1Œ±Œ≤,2Œ≤	Typeable	-	0.9946	-	102.87	257258	18.4	2248.7	18.5	999	NanoPlot 1.40.0	nanoq 0.9.0
38755B1	2	2023	9	SAMN53359236	Neonate	The Gambia	Bansang	v3.2.4	6	Klebsiella pneumoniae	strong	4	5377043	5377043	5635665	no	-	ST39	2	1	2	4	9	1	14	378	ybt 15; ICEKp11	6	15	22	4	1	37	44	14	1	4	17	-	0	-	-	-	-	-	-	-	-	-	-	-	-	-	-	-	-	-	0	-	-	-	-	-	-	-	0	-	-	-	-	-	-	0	-	-	-	-	-	1	-	-	aac(3)-IId^;strB.v1;aph3-Ia.v1^;strA.v1^	-	-	-	-	-	catA1^	-	sul1;sul2*	tet(A).v1	-	dfrA7	-	-	CTX-M-15	-	-	SHV-11^	SHV:p.Leu35Gln	-	-	-	-	-	1	7	11	wildtype S	90.99% S (N=5168/5680)	0^ QRDR, 0 PMQR, 0 aac(6`)-Ib-cr	0.25 mg/L [0.25-0.25]	wzi62	KL62	Capsule null	Typeable	!	0.998	-	OL2Œ±.2	O1Œ±Œ≤,2Œ≤	Typeable	-	0.9946	-	55.77	176715	18	1780.9	17.9	576	NanoPlot 1.40.0	nanoq 0.9.0
38764B1	2	2023	9	SAMN53359237	Neonate	The Gambia	Bansang	v3.2.4	6	Klebsiella pneumoniae	strong	4	5377047	5377047	5635663	no	-	ST39	2	1	2	4	9	1	14	378	ybt 15; ICEKp11	6	15	22	4	1	37	44	14	1	4	17	-	0	-	-	-	-	-	-	-	-	-	-	-	-	-	-	-	-	-	0	-	-	-	-	-	-	-	0	-	-	-	-	-	-	0	-	-	-	-	-	1	-	-	aac(3)-IId^;strB.v1;aph3-Ia.v1^;strA.v1^	-	-	-	-	-	catA1^	-	sul1;sul2*	tet(A).v1	-	dfrA7	-	-	CTX-M-15	-	-	SHV-11^	SHV:p.Leu35Gln	-	-	-	-	-	1	7	11	wildtype S	90.99% S (N=5168/5680)	0^ QRDR, 0 PMQR, 0 aac(6`)-Ib-cr	0.25 mg/L [0.25-0.25]	wzi62	KL62	Capsule null	Typeable	!	0.998	-	OL2Œ±.2	O1Œ±Œ≤,2Œ≤	Typeable	-	0.9946	-	147.61	407962	18.3	2040.5	18.3	860	NanoPlot 1.40.0	nanoq 0.9.0
38768B1	2	2023	9	SAMN53359238	Neonate	The Gambia	Bansang	v3.2.4	6	Klebsiella pneumoniae	strong	3	5374808	5374808	5628778	no	-	ST39	2	1	2	4	9	1	14	378	ybt 15; ICEKp11	6	15	22	4	1	37	44	14	1	4	17	-	0	-	-	-	-	-	-	-	-	-	-	-	-	-	-	-	-	-	0	-	-	-	-	-	-	-	0	-	-	-	-	-	-	0	-	-	-	-	-	1	-	-	aac(3)-IId^;strB.v1;aph3-Ia.v1^;strA.v1^	-	-	-	-	-	catA1^	-	sul1;sul2*	tet(A).v1	-	dfrA7	-	-	CTX-M-15	-	-	SHV-11^	SHV:p.Leu35Gln	-	-	-	-	-	1	7	11	wildtype S	90.99% S (N=5168/5680)	0^ QRDR, 0 PMQR, 0 aac(6`)-Ib-cr	0.25 mg/L [0.25-0.25]	wzi62	KL62	Capsule null	Typeable	!	0.9943	-	OL2Œ±.2	O1Œ±Œ≤,2Œ≤	Typeable	-	0.9946	-	189.18	340496	18.9	3129.4	19.1	1833	NanoPlot 1.40.0	nanoq 0.9.0
38816B1	2	2023	9	SAMN53359239	Neonate	The Gambia	Bansang	v3.2.4	6	Klebsiella pneumoniae	strong	7	5375948	5375948	5554788	no	-	ST39	2	1	2	4	9	1	14	378	ybt 15; ICEKp11	6	15	22	4	1	37	44	14	1	4	17	-	0	-	-	-	-	-	-	-	-	-	-	-	-	-	-	-	-	-	0	-	-	-	-	-	-	-	0	-	-	-	-	-	-	0	-	-	-	-	-	1	-	-	strB.v1;aph3-Ia.v1^;strA.v1^	-	-	-	-	-	catA1^	-	sul1;sul2*	tet(A).v1	-	dfrA7	-	-	-	-	-	SHV-11^	SHV:p.Leu35Gln	-	-	-	-	-	0	6	9	wildtype S	90.99% S (N=5168/5680)	0^ QRDR, 0 PMQR, 0 aac(6`)-Ib-cr	0.25 mg/L [0.25-0.25]	wzi62	KL62	Capsule null	Typeable	!	0.998	-	OL2Œ±.2	O1Œ±Œ≤,2Œ≤	Typeable	!	0.9944	-	123.2	618487	13.2	1095.9	15.8	225	NanoPlot 1.40.0	nanoq 0.9.0
38826B1	2	2023	9	SAMN53359240	Neonate	The Gambia	Bansang	v3.2.4	6	Klebsiella pneumoniae	strong	9	5374307	5374307	5655792	no	-	ST39	2	1	2	4	9	1	14	378	ybt 15; ICEKp11	6	15	22	4	1	37	44	14	1	4	17	-	0	-	-	-	-	-	-	-	-	-	-	-	-	-	-	-	-	-	0	-	-	-	-	-	-	-	0	-	-	-	-	-	-	0	-	-	-	-	-	1	-	-	aac(3)-IId^;strB.v1;aph3-Ia.v1^;strA.v1^	-	-	-	-	-	catA1^	-	sul1;sul2*	tet(A).v1;tet(A).v1	-	dfrA7	-	-	CTX-M-15	-	-	SHV-11^	SHV:p.Leu35Gln	-	-	-	-	-	1	7	12	wildtype S	90.99% S (N=5168/5680)	0^ QRDR, 0 PMQR, 0 aac(6`)-Ib-cr	0.25 mg/L [0.25-0.25]	wzi62	KL2	Capsule null	Typeable	-+!	0.9739	KL2_05_wzb	OL2Œ±.2	O1Œ±Œ≤,2Œ≤	Typeable	-	0.9946	-	64.99	576226	19.1	662.3	18.9	308	NanoPlot 1.40.0	nanoq 0.9.0
38832B1	2	2023	9	SAMN53359241	Neonate	The Gambia	Bansang	v3.2.4	6	Klebsiella pneumoniae	strong	3	5375185	5375185	5629151	no	-	ST39	2	1	2	4	9	1	14	378	ybt 15; ICEKp11	6	15	22	4	1	37	44	14	1	4	17	-	0	-	-	-	-	-	-	-	-	-	-	-	-	-	-	-	-	-	0	-	-	-	-	-	-	-	0	-	-	-	-	-	-	0	-	-	-	-	-	1	-	-	aac(3)-IId^;strB.v1;strA.v1^	-	-	-	-	-	catA1^	-	sul1;sul2*	tet(A).v1	-	dfrA7	-	-	CTX-M-15	-	-	SHV-11^	SHV:p.Leu35Gln	-	-	-	-	-	1	7	10	wildtype S	90.99% S (N=5168/5680)	0^ QRDR, 0 PMQR, 0 aac(6`)-Ib-cr	0.25 mg/L [0.25-0.25]	wzi62	KL62	Capsule null	Typeable	!	0.998	-	OL2Œ±.2	O1Œ±Œ≤,2Œ≤	Typeable	-	0.9946	-	373.37	818463	20.1	2568.8	20.5	1396	NanoPlot 1.40.0	nanoq 0.9.0
38833B1	2	2023	9	SAMN53359242	Neonate	The Gambia	Bansang	v3.2.4	6	Klebsiella pneumoniae	strong	3	5377047	5377047	5631017	no	-	ST39	2	1	2	4	9	1	14	378	ybt 15; ICEKp11	6	15	22	4	1	37	44	14	1	4	17	-	0	-	-	-	-	-	-	-	-	-	-	-	-	-	-	-	-	-	0	-	-	-	-	-	-	-	0	-	-	-	-	-	-	0	-	-	-	-	-	1	-	-	aac(3)-IId^;strB.v1;aph3-Ia.v1^;strA.v1^	-	-	-	-	-	catA1^	-	sul1;sul2*	tet(A).v1	-	dfrA7	-	-	CTX-M-15	-	-	SHV-11^	SHV:p.Leu35Gln	-	-	-	-	-	1	7	11	wildtype S	90.99% S (N=5168/5680)	0^ QRDR, 0 PMQR, 0 aac(6`)-Ib-cr	0.25 mg/L [0.25-0.25]	wzi62	KL62	Capsule null	Typeable	!	0.998	-	OL2Œ±.2	O1Œ±Œ≤,2Œ≤	Typeable	-	0.9946	-	937.63	2106200	20.1	2503.5	20.6	1458	NanoPlot 1.40.0	nanoq 0.9.0
38972B1	2	2023	10	SAMN53359244	Neonate	The Gambia	Bansang	v3.2.4	6	Klebsiella pneumoniae	strong	2	5377047	5377047	5564139	no	-	ST39	2	1	2	4	9	1	14	378	ybt 15; ICEKp11	6	15	22	4	1	37	44	14	1	4	17	-	0	-	-	-	-	-	-	-	-	-	-	-	-	-	-	-	-	-	0	-	-	-	-	-	-	-	0	-	-	-	-	-	-	0	-	-	-	-	-	1	-	-	aac(3)-IId^;strB.v1;aph3-Ia.v1^;strA.v1^	-	-	-	-	-	catA1^	-	sul1;sul2*	tet(A).v1	-	dfrA7	-	-	CTX-M-15	-	-	SHV-11^	SHV:p.Leu35Gln	-	-	-	-	-	1	7	11	wildtype S	90.99% S (N=5168/5680)	0^ QRDR, 0 PMQR, 0 aac(6`)-Ib-cr	0.25 mg/L [0.25-0.25]	wzi62	KL62	Capsule null	Typeable	!	0.998	-	OL2Œ±.2	O1Œ±Œ≤,2Œ≤	Typeable	-	0.9946	-	439.74	929854	20.2	2631.4	20.6	1470	NanoPlot 1.40.0	nanoq 0.9.0
38995B1	2	2023	10	SAMN53359245	Neonate	The Gambia	Bansang	v3.2.4	6	Klebsiella pneumoniae	strong	4	5376946	5376946	5635568	no	-	ST39	2	1	2	4	9	1	14	378	ybt 15; ICEKp11	6	15	22	4	1	37	44	14	1	4	17	-	0	-	-	-	-	-	-	-	-	-	-	-	-	-	-	-	-	-	0	-	-	-	-	-	-	-	0	-	-	-	-	-	-	0	-	-	-	-	-	1	-	-	aac(3)-IId^;strB.v1;aph3-Ia.v1^;strA.v1^	-	-	-	-	-	catA1^	-	sul1;sul2*	tet(A).v1	-	dfrA7	-	-	CTX-M-15	-	-	SHV-11^	SHV:p.Leu35Gln	-	-	-	-	-	1	7	11	wildtype S	90.99% S (N=5168/5680)	0^ QRDR, 0 PMQR, 0 aac(6`)-Ib-cr	0.25 mg/L [0.25-0.25]	wzi62	KL62	Capsule null	Typeable	!	0.998	-	OL2Œ±.2	O1Œ±Œ≤,2Œ≤	Typeable	-	0.9946	-	258.49	563464	19.8	2579.8	20.2	1195	NanoPlot 1.40.0	nanoq 0.9.0
38998B1	2	2023	10	SAMN53359246	Neonate	The Gambia	Bansang	v3.2.4	6	Klebsiella pneumoniae	strong	4	5377046	5377046	5635667	no	-	ST39	2	1	2	4	9	1	14	378	ybt 15; ICEKp11	6	15	22	4	1	37	44	14	1	4	17	-	0	-	-	-	-	-	-	-	-	-	-	-	-	-	-	-	-	-	0	-	-	-	-	-	-	-	0	-	-	-	-	-	-	0	-	-	-	-	-	1	-	-	aac(3)-IId^;strB.v1;aph3-Ia.v1^;strA.v1^	-	-	-	-	-	catA1^	-	sul1;sul2*	tet(A).v1	-	dfrA7	-	-	CTX-M-15	-	-	SHV-11^	SHV:p.Leu35Gln	-	-	-	-	-	1	7	11	wildtype S	90.99% S (N=5168/5680)	0^ QRDR, 0 PMQR, 0 aac(6`)-Ib-cr	0.25 mg/L [0.25-0.25]	wzi62	KL62	Capsule null	Typeable	!	0.998	-	OL2Œ±.2	O1Œ±Œ≤,2Œ≤	Typeable	-	0.9946	-	406.6	1462568	19.5	1568.3	19.7	610	NanoPlot 1.40.0	nanoq 0.9.0
IF26E	2	2023	10	SAMN53359207	Environmental	The Gambia	Bansang	v3.2.4	6	Klebsiella pneumoniae	strong	1	5376835	5376835	5376835	no	-	ST39	2	1	2	4	9	1	14	378	ybt 15; ICEKp11	6	15	22	4	1	37	44	14	1	4	17	-	0	-	-	-	-	-	-	-	-	-	-	-	-	-	-	-	-	-	0	-	-	-	-	-	-	-	0	-	-	-	-	-	-	0	-	-	-	-	-	1	-	-	strB.v1;aph3-Ia.v1^;strA.v1^	-	-	-	-	-	catA1^	-	sul1;sul2*	tet(A).v1	-	dfrA7	-	-	-	-	-	SHV-11^	SHV:p.Leu35Gln	-	-	-	-	-	0	6	9	wildtype S	90.99% S (N=5168/5680)	0^ QRDR, 0 PMQR, 0 aac(6`)-Ib-cr	0.25 mg/L [0.25-0.25]	wzi62	KL62	Capsule null	Typeable	!	0.998	-	OL2Œ±.2	O1Œ±Œ≤,2Œ≤	Typeable	-	0.9946	-	79.53	306392	17.9	1465.1	17.9	609	NanoPlot 1.40.0	nanoq 0.9.0
43264B1	2	2023	11	SAMN53359248	Neonate	The Gambia	Bansang	v3.2.4	6	Klebsiella pneumoniae	strong	4	5375168	5375168	5617572	no	-	ST39	2	1	2	4	9	1	14	378	ybt 15; ICEKp11	6	15	22	4	1	37	44	14	1	4	17	-	0	-	-	-	-	-	-	-	-	-	-	-	-	-	-	-	-	-	0	-	-	-	-	-	-	-	0	-	-	-	-	-	-	0	-	-	-	-	-	1	-	-	aac(3)-IId^;strB.v1;aph3-Ia.v1^;strA.v1^	-	-	-	-	-	catA1^	-	sul1;sul2*	tet(A).v1	-	dfrA7	-	-	CTX-M-15	-	-	SHV-11^	SHV:p.Leu35Gln	-	-	-	-	-	1	7	11	wildtype S	90.99% S (N=5168/5680)	0^ QRDR, 0 PMQR, 0 aac(6`)-Ib-cr	0.25 mg/L [0.25-0.25]	wzi62	KL62	Capsule null	Typeable	!	0.998	-	OL2Œ±.2	O1Œ±Œ≤,2Œ≤	Typeable	-	0.9946	-	164.88	852591	18.7	1091.7	18.7	338	NanoPlot 1.40.0	nanoq 0.9.0
43365B1	2	2023	11	SAMN53359249	Neonate	The Gambia	Bansang	v3.2.4	6	Klebsiella pneumoniae	strong	4	5378054	5378054	5636674	no	-	ST39	2	1	2	4	9	1	14	378	ybt 15; ICEKp11	6	15	22	4	1	37	44	14	1	4	17	-	0	-	-	-	-	-	-	-	-	-	-	-	-	-	-	-	-	-	0	-	-	-	-	-	-	-	0	-	-	-	-	-	-	0	-	-	-	-	-	1	-	-	aac(3)-IId^;strB.v1;aph3-Ia.v1^;strA.v1^	-	-	-	-	-	catA1^	-	sul1;sul2*	tet(A).v1	-	dfrA7	-	-	CTX-M-15	-	-	SHV-11^	SHV:p.Leu35Gln	-	-	-	-	-	1	7	11	wildtype S	90.99% S (N=5168/5680)	0^ QRDR, 0 PMQR, 0 aac(6`)-Ib-cr	0.25 mg/L [0.25-0.25]	wzi62	KL62	Capsule null	Typeable	!	0.998	-	OL2Œ±.2	O1Œ±Œ≤,2Œ≤	Typeable	-	0.9946	-	30.48	130802	17.9	1315.7	17.8	473	NanoPlot 1.40.0	nanoq 0.9.0
43409B1	2	2023	12	SAMN53359250	Neonate	The Gambia	Bansang	v3.2.4	6	Klebsiella pneumoniae	strong	4	5373028	5373028	5631645	no	-	ST39	2	1	2	4	9	1	14	378	ybt 15; ICEKp11	6	15	22	4	1	37	44	14	1	4	17	-	0	-	-	-	-	-	-	-	-	-	-	-	-	-	-	-	-	-	0	-	-	-	-	-	-	-	0	-	-	-	-	-	-	0	-	-	-	-	-	1	-	-	aac(3)-IId^;strB.v1;aph3-Ia.v1^;strA.v1^	-	-	-	-	-	catA1^	-	sul1;sul2*	tet(A).v1	-	dfrA7	-	-	CTX-M-15	-	-	SHV-11^	SHV:p.Leu35Gln	-	-	-	-	-	1	7	11	wildtype S	90.99% S (N=5168/5680)	0^ QRDR, 0 PMQR, 0 aac(6`)-Ib-cr	0.25 mg/L [0.25-0.25]	wzi62	KL62	Capsule null	Typeable	!	0.998	-	OL2Œ±.2	O1Œ±Œ≤,2Œ≤	Typeable	-	0.9946	-	88	367464	18	1360.8	18	659	NanoPlot 1.40.0	nanoq 0.9.0
44211B1	2	2023	12	SAMN53359255	Non-neonate	The Gambia	Bansang	v3.2.4	6	Klebsiella pneumoniae	strong	4	5370909	5370909	5629527	no	-	ST39	2	1	2	4	9	1	14	378	ybt 15; ICEKp11	6	15	22	4	1	37	44	14	1	4	17	-	0	-	-	-	-	-	-	-	-	-	-	-	-	-	-	-	-	-	0	-	-	-	-	-	-	-	0	-	-	-	-	-	-	0	-	-	-	-	-	1	-	-	aac(3)-IId^;strB.v1;aph3-Ia.v1^;strA.v1^	-	-	-	-	-	catA1^	-	sul1;sul2*	tet(A).v1	-	dfrA7	-	-	CTX-M-15	-	-	SHV-11^	SHV:p.Leu35Gln	-	-	-	-	-	1	7	11	wildtype S	90.99% S (N=5168/5680)	0^ QRDR, 0 PMQR, 0 aac(6`)-Ib-cr	0.25 mg/L [0.25-0.25]	wzi62	KL62	Capsule null	Typeable	!	0.998	-	OL2Œ±.2	O1Œ±Œ≤,2Œ≤	Typeable	-	0.9946	-	49.54	221995	18	1270.3	17.9	552	NanoPlot 1.40.0	nanoq 0.9.0
IF52E	2	2023	12	SAMN53359257	Environmental	The Gambia	Bansang	v3.2.4	6	Klebsiella pneumoniae	strong	6	5377306	5377306	5635922	no	-	ST39	2	1	2	4	9	1	14	378	ybt 15; ICEKp11	6	15	22	4	1	37	44	14	1	4	17	-	0	-	-	-	-	-	-	-	-	-	-	-	-	-	-	-	-	-	0	-	-	-	-	-	-	-	0	-	-	-	-	-	-	0	-	-	-	-	-	1	-	-	aac(3)-IId^;strB.v1;aph3-Ia.v1^;strA.v1^	-	-	-	-	-	catA1^	-	sul1;sul2*	tet(A).v1	-	dfrA7	-	-	CTX-M-15	-	-	SHV-11^	SHV:p.Leu35Gln	-	-	-	-	-	1	7	11	wildtype S	90.99% S (N=5168/5680)	0^ QRDR, 0 PMQR, 0 aac(6`)-Ib-cr	0.25 mg/L [0.25-0.25]	wzi62	KL62	Capsule null	Typeable	!	0.998	-	OL2Œ±.2	O1Œ±Œ≤,2Œ≤	Typeable	-	0.9946	-	135.47	591992	19.7	1298.4	19.9	478	NanoPlot 1.40.0	nanoq 0.9.0
IF55E	2	2023	12	SAMN53359258	Environmental	The Gambia	Bansang	v3.2.4	6	Klebsiella pneumoniae	strong	4	5370910	5370910	5629531	no	-	ST39	2	1	2	4	9	1	14	378	ybt 15; ICEKp11	6	15	22	4	1	37	44	14	1	4	17	-	0	-	-	-	-	-	-	-	-	-	-	-	-	-	-	-	-	-	0	-	-	-	-	-	-	-	0	-	-	-	-	-	-	0	-	-	-	-	-	1	-	-	aac(3)-IId^;strB.v1;aph3-Ia.v1^;strA.v1^	-	-	-	-	-	catA1^	-	sul1;sul2*	tet(A).v1	-	dfrA7	-	-	CTX-M-15	-	-	SHV-11^	SHV:p.Leu35Gln	-	-	-	-	-	1	7	11	wildtype S	90.99% S (N=5168/5680)	0^ QRDR, 0 PMQR, 0 aac(6`)-Ib-cr	0.25 mg/L [0.25-0.25]	wzi62	KL62	Capsule null	Typeable	!	0.998	-	OL2Œ±.2	O1Œ±Œ≤,2Œ≤	Typeable	-	0.9946	-	122.3	556115	20	1241.4	20.1	528	NanoPlot 1.40.0	nanoq 0.9.0
43451B1	2	2023	12	SAMN53359251	Neonate	The Gambia	Bansang	v3.2.4	6	Klebsiella pneumoniae	strong	4	5370910	5370910	5629531	no	-	ST39	2	1	2	4	9	1	14	378	ybt 15; ICEKp11	6	15	22	4	1	37	44	14	1	4	17	-	0	-	-	-	-	-	-	-	-	-	-	-	-	-	-	-	-	-	0	-	-	-	-	-	-	-	0	-	-	-	-	-	-	0	-	-	-	-	-	1	-	-	aac(3)-IId^;strB.v1;aph3-Ia.v1^;strA.v1^	-	-	-	-	-	catA1^	-	sul1;sul2*	tet(A).v1	-	dfrA7	-	-	CTX-M-15	-	-	SHV-11^	SHV:p.Leu35Gln	-	-	-	-	-	1	7	11	wildtype S	90.99% S (N=5168/5680)	0^ QRDR, 0 PMQR, 0 aac(6`)-Ib-cr	0.25 mg/L [0.25-0.25]	wzi62	KL62	Capsule null	Typeable	!	0.998	-	OL2Œ±.2	O1Œ±Œ≤,2Œ≤	Typeable	-	0.9946	-	72.24	285540	18	1438	18	679	NanoPlot 1.40.0	nanoq 0.9.0
43479B1	2	2024	1	SAMN53359252	Neonate	The Gambia	Bansang	v3.2.4	6	Klebsiella pneumoniae	strong	4	5370904	5370904	5629524	no	-	ST39	2	1	2	4	9	1	14	378	ybt 15; ICEKp11	6	15	22	4	1	37	44	14	1	4	17	-	0	-	-	-	-	-	-	-	-	-	-	-	-	-	-	-	-	-	0	-	-	-	-	-	-	-	0	-	-	-	-	-	-	0	-	-	-	-	-	1	-	-	aac(3)-IId^;strB.v1;aph3-Ia.v1^;strA.v1^	-	-	-	-	-	catA1^	-	sul1;sul2*	tet(A).v1	-	dfrA7	-	-	CTX-M-15	-	-	SHV-11^	SHV:p.Leu35Gln	-	-	-	-	-	1	7	11	wildtype S	90.99% S (N=5168/5680)	0^ QRDR, 0 PMQR, 0 aac(6`)-Ib-cr	0.25 mg/L [0.25-0.25]	wzi62	KL62	Capsule null	Typeable	!	0.998	-	OL2Œ±.2	O1Œ±Œ≤,2Œ≤	Typeable	-	0.9946	-	102.66	410524	18.3	1411.8	18.2	749	NanoPlot 1.40.0	nanoq 0.9.0
43515B1	2	2024	1	SAMN53359253	Neonate	The Gambia	Bansang	v3.2.4	6	Klebsiella pneumoniae	strong	4	5378102	5378102	5636723	no	-	ST39	2	1	2	4	9	1	14	378	ybt 15; ICEKp11	6	15	22	4	1	37	44	14	1	4	17	-	0	-	-	-	-	-	-	-	-	-	-	-	-	-	-	-	-	-	0	-	-	-	-	-	-	-	0	-	-	-	-	-	-	0	-	-	-	-	-	1	-	-	aac(3)-IId^;strB.v1;aph3-Ia.v1^;strA.v1^	-	-	-	-	-	catA1^	-	sul1;sul2*	tet(A).v1	-	dfrA7	-	-	CTX-M-15	-	-	SHV-11^	SHV:p.Leu35Gln	-	-	-	-	-	1	7	11	wildtype S	90.99% S (N=5168/5680)	0^ QRDR, 0 PMQR, 0 aac(6`)-Ib-cr	0.25 mg/L [0.25-0.25]	wzi62	KL62	Capsule null	Typeable	!	0.998	-	OL2Œ±.2	O1Œ±Œ≤,2Œ≤	Typeable	-	0.9946	-	38.81	166615	19.1	1315.3	19.2	378	NanoPlot 1.40.0	nanoq 0.9.0
43522B1	2	2024	1	SAMN53359254	Neonate	The Gambia	Bansang	v3.2.4	6	Klebsiella pneumoniae	strong	4	5374973	5374973	5633592	no	-	ST39	2	1	2	4	9	1	14	378	ybt 15; ICEKp11	6	15	22	4	1	37	44	14	1	4	17	-	0	-	-	-	-	-	-	-	-	-	-	-	-	-	-	-	-	-	0	-	-	-	-	-	-	-	0	-	-	-	-	-	-	0	-	-	-	-	-	1	-	-	aac(3)-IId^;strB.v1;aph3-Ia.v1^;strA.v1^	-	-	-	-	-	catA1^	-	sul1;sul2*	tet(A).v1	-	dfrA7	-	-	CTX-M-15	-	-	SHV-11^	SHV:p.Leu35Gln	-	-	-	-	-	1	7	11	wildtype S	90.99% S (N=5168/5680)	0^ QRDR, 0 PMQR, 0 aac(6`)-Ib-cr	0.25 mg/L [0.25-0.25]	wzi62	KL62	Capsule null	Typeable	!	0.998	-	OL2Œ±.2	O1Œ±Œ≤,2Œ≤	Typeable	-	0.9946	-	75.42	283841	18.2	1509.5	18.2	690	NanoPlot 1.40.0	nanoq 0.9.0
Clusters information
Cluster	Site	N isolates	ST	Month of first isolate	Month of last isolate	Duration (weeks)	Duration (days)
2	Bansang	31	ST39	Jun 2023	Jan 2024	32.7	229
1	Bansang	2	ST25*	Apr 2023	Apr 2023	1.3	9
3	Bansang	2	ST1552	Jul 2023	Jul 2023	<=1	6

### Sheet: Supp_File8_K_quasi_clusters_dat
id	Cluster	Country	Site	Study	Year	Month	Kleborate version	Wrapper version	species	species_match	contig_count	N50	largest_contig	total_size	ambiguous_bases	QC_warnings	ST	gapA	infB	mdh	pgi	phoE	rpoB	tonB	YbST	Yersiniabactin	ybtS	ybtX	ybtQ	ybtP	ybtA	irp2	irp1	ybtU	ybtT	ybtE	fyuA	spurious_ybt_hits	CbST	Colibactin	clbA	clbB	clbC	clbD	clbE	clbF	clbG	clbH	clbI	clbL	clbM	clbN	clbO	clbP	clbQ	spurious_clb_hits	AbST	Aerobactin	iucA	iucB	iucC	iucD	iutA	spurious_abst_hits	SmST	Salmochelin	iroB	iroC	iroD	iroN	spurious_smst_hits	RmST	RmpADC	rmpA	rmpD	rmpC	spurious_rmst_hits	virulence_score	spurious_virulence_hits	rmpA2	AGly_acquired	Col_acquired	Fcyn_acquired	Flq_acquired	Gly_acquired	MLS_acquired	Phe_acquired	Rif_acquired	Sul_acquired	Tet_acquired	Tgc_acquired	Tmt_acquired	Bla_acquired	Bla_inhR_acquired	Bla_ESBL_acquired	Bla_ESBL_inhR_acquired	Bla_Carb_acquired	Bla_chr	SHV_mutations	Omp_mutations	Col_mutations	Flq_mutations	truncated_resistance_hits	spurious_resistance_hits	resistance_score	num_resistance_classes	num_resistance_genes	Ciprofloxacin_prediction	Ciprofloxacin_profile_support	Ciprofloxacin_profile	Ciprofloxacin_MIC_prediction	wzi	K_locus	K_type	K_locus_confidence	K_locus_problems	K_locus_identity	K_Missing_expected_genes	O_locus	O_type	O_locus_confidence	O_locus_problems	O_locus_identity	O_Missing_expected_genes
37879B1	1	The Gambia	Bansang	MRCG	2023	3	v3.2.3	6	Klebsiella quasipneumoniae subsp. similipneumoniae	strong	5	5198894	5198894	5704293	no	-	ST334	18	22	18	22	25	37	51	0	-	-	-	-	-	-	-	-	-	-	-	-	-	0	-	-	-	-	-	-	-	-	-	-	-	-	-	-	-	-	-	0	-	-	-	-	-	-	-	0	-	-	-	-	-	-	0	-	-	-	-	-	0	-	-	aac(3)-IIa.v1^;strB.v1*;strA.v1*;aadA2^;aac(6')-Ib-cr.v2	-	-	qnrS1;aac(6')-Ib-cr.v2	-	Mrx;mphA	-	-	sul1;sul2;sul2	-	-	dfrA12	OXA-1	-	CTX-M-15	-	-	OKP-B-17*	-	OmpK36:p.Ala183fs	-	-	-	catB3.v1?-70%	1	8	16	nonwildtype R	77.47% R (N=423/546)	0 QRDR, 1^ PMQR, 0 aac(6`)-Ib-cr	1 mg/L [1-2]	wzi529	KL178	unknown (KL178)	Untypeable	-+!	0.9538	KL178_10_wcsF;KL178_14;KL178_07_wzy;KL178_12;KL178_11_wcuK;KL178_09_wcoT;KL178_13_wzx;KL178_06_wzc;KL178_05_wzb;KL178_16_wcaJ;KL178_08_wcoU	OL12	O12	Typeable	-	0.9957	-
37925B1	1	The Gambia	Bansang	MRCG	2023	4	v3.2.3	6	Klebsiella quasipneumoniae subsp. similipneumoniae	strong	8	5198885	5198885	5506303	no	-	ST334	18	22	18	22	25	37	51	0	-	-	-	-	-	-	-	-	-	-	-	-	-	0	-	-	-	-	-	-	-	-	-	-	-	-	-	-	-	-	-	0	-	-	-	-	-	-	-	0	-	-	-	-	-	-	0	-	-	-	-	-	0	-	-	aac(3)-IIa.v1^;strB.v1*;strA.v1*;aadA2^;aac(6')-Ib-cr.v2	-	-	qnrS1;aac(6')-Ib-cr.v2	-	Mrx;mphA	-	-	sul1;sul2;sul2	-	-	dfrA12	OXA-1	-	CTX-M-15	-	-	OKP-B-17*	-	OmpK36:p.Ala183fs	-	-	-	catB3.v1?-70%	1	8	16	nonwildtype R	77.47% R (N=423/546)	0 QRDR, 1^ PMQR, 0 aac(6`)-Ib-cr	1 mg/L [1-2]	wzi529	KL178	unknown (KL178)	Untypeable	-+!	0.9538	KL178_06_wzc;KL178_05_wzb;KL178_11_wcuK;KL178_12;KL178_10_wcsF;KL178_14;KL178_13_wzx;KL178_07_wzy;KL178_08_wcoU;KL178_09_wcoT;KL178_16_wcaJ	OL12	O12	Typeable	-	0.9957	-
37944B1	1	The Gambia	Bansang	MRCG	2023	4	v3.2.3	6	Klebsiella quasipneumoniae subsp. similipneumoniae	strong	4	5198883	5198883	5641853	no	-	ST334	18	22	18	22	25	37	51	0	-	-	-	-	-	-	-	-	-	-	-	-	-	0	-	-	-	-	-	-	-	-	-	-	-	-	-	-	-	-	-	0	-	-	-	-	-	-	-	0	-	-	-	-	-	-	0	-	-	-	-	-	0	-	-	aac(3)-IIa.v1^;strB.v1*;strA.v1*;aadA2^;aac(6')-Ib-cr.v2	-	-	qnrS1;aac(6')-Ib-cr.v2	-	Mrx;mphA	-	-	sul1;sul2	-	-	dfrA12	OXA-1	-	CTX-M-15	-	-	OKP-B-17*	-	OmpK36:p.Ala183fs	-	-	-	catB3.v1?-70%	1	8	15	nonwildtype R	77.47% R (N=423/546)	0 QRDR, 1^ PMQR, 0 aac(6`)-Ib-cr	1 mg/L [1-2]	wzi529	KL178	unknown (KL178)	Untypeable	-+!	0.9538	KL178_10_wcsF;KL178_14;KL178_07_wzy;KL178_12;KL178_06_wzc;KL178_11_wcuK;KL178_08_wcoU;KL178_05_wzb;KL178_09_wcoT;KL178_16_wcaJ;KL178_13_wzx	OL12	O12	Typeable	-	0.9957	-
38073B1	2	The Gambia	Bansang	MRCG	2023	5	v3.2.3	6	Klebsiella quasipneumoniae subsp. similipneumoniae	strong	4	5348264	5348264	5597925	no	-	ST425	42	22	63	22	86	38	114	0	ybt unknown	54*	67*	68	18*	1*	89*	31*	51*	1*	5	88*	-	0	-	-	-	-	-	-	-	-	-	-	-	-	-	-	-	-	-	0	-	-	-	-	-	-	-	0	-	-	-	-	-	-	0	-	-	-	-	-	1	-	-	aac(3)-IIa.v1^;aadA^;aac(6')-Ib-cr.v2	-	-	qnrS1;aac(6')-Ib-cr.v2	-	-	catA1*	-	sul1^	-	-	dfrA15.v2	LAP-2;OXA-1	-	CTX-M-15	-	-	OKP-B-41*	-	OmpK36:p.Ala183fs	-	-	-	catB3.v1?-70%	1	7	11	nonwildtype R	77.47% R (N=423/546)	0 QRDR, 1^ PMQR, 0 aac(6`)-Ib-cr	1 mg/L [1-2]	-	KL61	K61	Typeable	-	0.9817	-	OL5	O5	Typeable	-	0.9855	-
38078B1	2	The Gambia	Bansang	MRCG	2023	5	v3.2.3	6	Klebsiella quasipneumoniae subsp. similipneumoniae	strong	3	5348263	5348263	5594254	no	-	ST425	42	22	63	22	86	38	114	0	ybt unknown	54*	67*	68	18*	1*	89*	31*	51*	1*	5	88*	-	0	-	-	-	-	-	-	-	-	-	-	-	-	-	-	-	-	-	0	-	-	-	-	-	-	-	0	-	-	-	-	-	-	0	-	-	-	-	-	1	-	-	aac(3)-IIa.v1^;aadA^;aac(6')-Ib-cr.v2	-	-	qnrS1;aac(6')-Ib-cr.v2	-	-	catA1*	-	sul1^	-	-	dfrA15.v2	LAP-2;OXA-1	-	CTX-M-15	-	-	OKP-B-41*	-	OmpK36:p.Ala183fs	-	-	-	catB3.v1?-70%	1	7	11	nonwildtype R	77.47% R (N=423/546)	0 QRDR, 1^ PMQR, 0 aac(6`)-Ib-cr	1 mg/L [1-2]	-	KL61	K61	Typeable	-	0.9817	-	OL5	O5	Typeable	-	0.9855	-
38093B1	2	The Gambia	Bansang	MRCG	2023	5	v3.2.3	6	Klebsiella quasipneumoniae subsp. similipneumoniae	strong	4	5348264	5348264	5597920	no	-	ST425	42	22	63	22	86	38	114	0	ybt unknown	54*	67*	68	18*	1*	89*	31*	51*	1*	5	88*	-	0	-	-	-	-	-	-	-	-	-	-	-	-	-	-	-	-	-	0	-	-	-	-	-	-	-	0	-	-	-	-	-	-	0	-	-	-	-	-	1	-	-	aac(3)-IIa.v1^;aadA^;aac(6')-Ib-cr.v2	-	-	qnrS1;aac(6')-Ib-cr.v2	-	-	catA1*	-	sul1^	-	-	dfrA15.v2	LAP-2;OXA-1	-	CTX-M-15	-	-	OKP-B-41*	-	OmpK36:p.Ala183fs	-	-	-	catB3.v1?-70%	1	7	11	nonwildtype R	77.47% R (N=423/546)	0 QRDR, 1^ PMQR, 0 aac(6`)-Ib-cr	1 mg/L [1-2]	-	KL61	K61	Typeable	-	0.9817	-	OL5	O5	Typeable	-	0.9855	-

### Sheet: Supp_File9_Kqp_res_context
K. quasipneumoniae abricate results
Chromosomal resistance genes
#FILE	NUM_FOUND	blaOKP-B-17	blaOKP-B-41	fosA6	fosA_gen	oqxA10	oqxB11
kqp_abricate_results/37879B1_abricate.txt	4	99.88	.	.	100	100	100
kqp_abricate_results/37925B1_abricate.txt	4	99.88	.	.	100	100	100
kqp_abricate_results/37944B1_abricate.txt	4	99.88	.	.	100	100	100
kqp_abricate_results/38073B1_abricate.txt	4	.	100	100	.	100	100
kqp_abricate_results/38078B1_abricate.txt	4	.	100	100	.	100	100
kqp_abricate_results/38093B1_abricate.txt	4	.	100	100	.	100	100
kqp_abricate_results/master_summary.txt	0	.	.	.	.	.	.
Plasmid-borne resistance genes
Isolate	Plasmid_Num	Plasmid_ID	Size_kb	Replicon_Types	AMR_Genes
37879B1	1	37879B1_plasmid_01	246.8	IncFIB(Mar); IncHI1B	aac(3)-IIe; aac(6')-Ib-D181Y; aadA2; aph(3'')-Ib; aph(6)-Id; blaCTX-M-15; blaOXA-1; blaTEM-1; dfrA12; mph(A); qnrS1; sul1; sul2
	2	37879B1_plasmid_02	172.82	IncFIB(K)	sul2
	3	37879B1_plasmid_03	81.52	IncR	None
	4	37879B1_plasmid_04	4.27	Col440I	None
37925B1	1	37925B1_plasmid_01	124.22	IncHI1B	aac(3)-IIe; aac(6')-Ib-D181Y; aadA2; aph(3'')-Ib; aph(6)-Id; blaCTX-M-15; blaOXA-1; blaTEM-1; dfrA12; mph(A); qnrS1; sul1; sul2
	2	37925B1_plasmid_02	51.54	IncFIB(K)	None
	3	37925B1_plasmid_03	46	None	sul2
	4	37925B1_plasmid_04	45.05	IncR	None
	5	37925B1_plasmid_05	35.65	None	None
	6	37925B1_plasmid_06	4.27	Col440I	None
	7	37925B1_plasmid_07	0.7	None	None
37944B1	1	37944B1_plasmid_01	245.47	IncFIB(Mar); IncHI1B	aac(3)-IIe; aac(6')-Ib-D181Y; aadA2; aph(3'')-Ib; aph(6)-Id; blaCTX-M-15; blaOXA-1; blaTEM-1; dfrA12; mph(A); qnrS1; sul1; sul2
	2	37944B1_plasmid_02	115.98	IncFIB(K)	None
	3	37944B1_plasmid_03	81.52	IncR	None
38073B1	1	38073B1_plasmid_01	179.11	IncFIB(K); IncHI1B	aac(3)-IIe; aac(6')-Ib-D181Y; aadA1; blaCTX-M-15; blaLAP-2; blaOXA-1; catA1; dfrA15; qnrS1; sul1
	2	38073B1_plasmid_02	66.88	IncFIA(HI1); IncFII	None
	3	38073B1_plasmid_03	3.67	Col440I	None
38078B1	1	38078B1_plasmid_01	179.11	IncFIB(K); IncHI1B	aac(3)-IIe; aac(6')-Ib-D181Y; aadA1; blaCTX-M-15; blaLAP-2; blaOXA-1; catA1; dfrA15; qnrS1; sul1
	2	38078B1_plasmid_02	66.88	IncFIA(HI1); IncFII	None
38093B1	1	38093B1_plasmid_01	179.11	IncFIB(K); IncHI1B	aac(3)-IIe; aac(6')-Ib-D181Y; aadA1; blaCTX-M-15; blaLAP-2; blaOXA-1; catA1; dfrA15; qnrS1; sul1
	2	38093B1_plasmid_02	66.88	IncFIA(HI1); IncFII	None
	3	38093B1_plasmid_03	3.67	Col440I	None

### Sheet: Supp_File10_Global_ST39_pop
NAME	MLST ST (Klebsiella pneumoniae (Pasteur))	MLST PROFILE (Klebsiella pneumoniae (Pasteur))	CGMLST	LINCODE	SUBLINEAGE	CLONAL GROUP	Inc Types	K Locus	Predicted capsule (K locus) type	O locus	Predicted O type	Virulence Score	AEROBACTIN (AbST)	COLIBACTIN (CbST)	SALMOCHELIN (SmST)	YERSINIABACTIN (YbST)	RmpADC_x	rmpA2_x	DATE	COUNTRY	CITY/REGION	COLLECTION DATE	ISOLATION SOURCE	HOST	HOST STATUS	HOST SEX	COLLECTED BY	RUN ACCESSION	EXPERIMENT ACCESSION	SAMPLE ACCESSION	SECONDARY SAMPLE ACCESSION	STUDY ACCESSION	ALTERNATIVE SAMPLE NAME 1	ALTERNATIVE SAMPLE NAME 2	ENVIRONMENTAL SAMPLE	LITERATURELINK	AGE GROUP	COLLECTION DATE.1	COUNTRY.1	HOST.1	SAMPLE ACCESSION.1	ENVIRONMENTAL SAMPLE.1	EXPERIMENT ACCESSION.1	ISOLATION SOURCE.1	STUDY ACCESSION.1	HOST SEX.1	HOST STATUS.1	RUN ACCESSION.1	AGE GROUP.1	SECONDARY SAMPLE ACCESSION.1	ALTERNATIVE SAMPLE NAME 1.1	ACCESSION	SAMPLE ALIAS	MRSN ISOLATE	REGION	SAMPLE TYPE	AMR PHENOTYPE	AMIKACIN	GENTAMYCIN	TOBRAMYCIN	AMPICILLIN/SULBACTAM	AZTREONAM	CEFTAZIDIME	CEFTRIAXONE	CEFEPIME	CEFTAZIDIME-AVIBACTAM	CEFTOLOZANE-TAZOBACTAM	ERTEPENEM	IMIPENEM	MEROPENEM	CIPROFLOXACIN	LEVOFLOXACIN	PIPERACILLIN-TAZOBACTAM	TRIMETHOPRIM-SULFAMETHOXAZOLE	TETRACYCLINE	TIGECYCLINE	ASSEMBLY ACCESSION	COLLECTED BY.1	LITERATURE LINK	LATITUDE	LONGITUDE	Country_Norm	Continent	Genome ID	Genome Name	Kleborate version	Wrapper version	species	species_match	contig_count	N50	largest_contig	total_size	ambiguous_bases	QC_warnings	ST	gapA	infB	mdh	pgi	phoE	rpoB	tonB	YbST	Yersiniabactin	ybtS	ybtX	ybtQ	ybtP	ybtA	irp2	irp1	ybtU	ybtT	ybtE	fyuA	spurious_ybt_hits	CbST	Colibactin	clbA	clbB	clbC	clbD	clbE	clbF	clbG	clbH	clbI	clbL	clbM	clbN	clbO	clbP	clbQ	spurious_clb_hits	AbST	Aerobactin	iucA	iucB	iucC	iucD	iutA	spurious_abst_hits	SmST	Salmochelin	iroB	iroC	iroD	iroN	spurious_smst_hits	RmST	RmpADC_y	rmpA	rmpD	rmpC	spurious_rmst_hits	virulence_score	spurious_virulence_hits	rmpA2_y	AGly_acquired	Col_acquired	Fcyn_acquired	Flq_acquired	Gly_acquired	MLS_acquired	Phe_acquired	Rif_acquired	Sul_acquired	Tet_acquired	Tgc_acquired	Tmt_acquired	Bla_acquired	Bla_inhR_acquired	Bla_ESBL_acquired	Bla_ESBL_inhR_acquired	Bla_Carb_acquired	Bla_chr	SHV_mutations	Omp_mutations	Col_mutations	Flq_mutations	truncated_resistance_hits	spurious_resistance_hits	resistance_score	num_resistance_classes	num_resistance_genes	Ciprofloxacin_prediction	Ciprofloxacin_profile_support	Ciprofloxacin_profile	Ciprofloxacin_MIC_prediction	wzi	K_locus	K_type	K_locus_confidence	K_locus_problems	K_locus_identity	K_Missing_expected_genes	O_locus	O_type	O_locus_confidence	O_locus_problems	O_locus_identity	O_Missing_expected_genes	Clone
SAMEA6375507	39	2_1_2_4_9_1_14	18668	0_0_107_2_0_0_0_1_0_0	39	10195	Col(pHAD28); Col440I; IncFIB(K); IncFII(K); repB(R1701)	KL149	unknown (KL149)	OL2Œ±.2	O1Œ±Œ≤,2Œ≤	0	0		0	0	-	-	2015	Colombia	Antioquia			Human				ERR4795661	ERX4665431	SAMEA6375507	ERS4141600	PRJEB29742	G18000712	GMR-RA 333	FALSE																																												34850835	7.19861	-75.3412	Colombia	South America	5f2d9213f7578a23c9a38886	SAMEA6375507	v3.2.4	6	Klebsiella pneumoniae	strong	69	273188	538725	5531760	yes (489)	ambiguous_bases	ST39	2	1	2	4	9	1	14	0	-	-	-	-	-	-	-	-	-	-	-	-	-	0	-	-	-	-	-	-	-	-	-	-	-	-	-	-	-	-	-	0	-	-	-	-	-	-	-	0	-	-	-	-	-	-	0	-	-	-	-	-	0	-	-	aac(6')-Ib-cr.v2	-	-	aac(6')-Ib-cr.v2	-	-	-	-	-	tet(D)	-	dfrA17	OXA-1	-	CTX-M-15	-	None	-	-	-	-	-	-	SHV-120?-0%;catB3.v1?-70%	1	6	6	wildtype S	65.63% S (N=105/160)	0 QRDR, 0 PMQR, 1 aac(6`)-Ib-cr	0.25 mg/L [0.25-0.5]	wzi452	KL149	unknown (KL149)	Typeable	-	0.9932	-	OL2Œ±.2	O1Œ±Œ≤,2Œ≤	Typeable	-	0.9952	-	CG10195-KL149
SAMEA5976610	39	2_1_2_4_9_1_14	18744	0_0_107_2_0_0_0_0_1_0	39	10195	ColRNAI; IncFIB(K); IncFIB(pQil); IncFII(K); IncFII(K)	KL149	unknown (KL149)	OL2Œ±.2	O1Œ±Œ≤,2Œ≤	0	0		0	0	-	-	2016	Colombia	Antioquia		Abdominal fluid	Human				ERR4795540	ERX4665310	SAMEA5976610	ERS3779445	PRJEB29742	G18000878	GMR-RA 88.16	FALSE																																												34850835	7.19861	-75.3412	Colombia	South America	5f2d9213f7578a35a1a388db	SAMEA5976610	v3.2.4	6	Klebsiella pneumoniae	strong	71	371833	589692	5519529	yes (681)	ambiguous_bases	ST39	2	1	2	4	9	1	14	0	-	-	-	-	-	-	-	-	-	-	-	-	-	0	-	-	-	-	-	-	-	-	-	-	-	-	-	-	-	-	-	0	-	-	-	-	-	-	-	0	-	-	-	-	-	-	0	-	-	-	-	-	0	-	-	aac(3)-IIa.v1^;strB.v1;strA.v1^;aac(6')-Ib-cr.v2	-	-	qnrB1.v2^;aac(6')-Ib-cr.v2	-	-	-	-	sul2	tet(A).v1	-	dfrA14.v2*	OXA-1	-	CTX-M-15	-	KPC-2	SHV-11^	SHV:p.Leu35Gln	OmpK35:p.Val272fs	-	-	OXA-9.v1*-42%	TEM-117?-0%;catB3.v1?-70%	2	8	12	nonwildtype R	94.63% R (N=776/820)	0 QRDR, 1 PMQR, 1 aac(6`)-Ib-cr	2 mg/L [1-2]	wzi452	KL149	unknown (KL149)	Typeable	-	0.9932	-	OL2Œ±.2	O1Œ±Œ≤,2Œ≤	Typeable	-	0.9952	-	CG10195-KL149
SAMEA6375558	39	2_1_2_4_9_1_14	18745	0_0_107_2_0_0_0_2_0_0	39	10195	IncFIB(K)	KL149	unknown (KL149)	OL2Œ±.2	O1Œ±Œ≤,2Œ≤	0	0		0	0	-	-	2016	Colombia	Antioquia		Urine	Human				ERR4795730	ERX4665500	SAMEA6375558	ERS4141651	PRJEB29742	G18000935	GMR-RA 392.16	FALSE																																												34850835	7.19861	-75.3412	Colombia	South America	5f2d9213f7578a35d7a388f6	SAMEA6375558	v3.2.4	6	Klebsiella pneumoniae	strong	68	333759	1047901	5473633	yes (390)	ambiguous_bases	ST39	2	1	2	4	9	1	14	0	-	-	-	-	-	-	-	-	-	-	-	-	-	0	-	-	-	-	-	-	-	-	-	-	-	-	-	-	-	-	-	0	-	-	-	-	-	-	-	0	-	-	-	-	-	-	0	-	-	-	-	-	0	-	-	strB.v1;strA.v1^;aac(6')-Ib-cr.v2	-	-	qnrB1.v2^;aac(6')-Ib-cr.v2	-	-	-	-	sul2	tet(A).v1;tet(D)	-	dfrA14.v2*	OXA-1	-	CTX-M-15	-	None	SHV-1^	-	OmpK36:c.25C>T	-	-	-	catB3.v1?-70%	1	8	12	nonwildtype R	94.63% R (N=776/820)	0 QRDR, 1 PMQR, 1 aac(6`)-Ib-cr	2 mg/L [1-2]	wzi452	KL149	unknown (KL149)	Typeable	-	0.9932	-	OL2Œ±.2	O1Œ±Œ≤,2Œ≤	Typeable	-	0.9952	-	CG10195-KL149
SAMEA6155746	39	2_1_2_4_9_1_14	18749	0_0_107_0_8_1_1_0_0_0	39	39	IncFIA(HI1)--IncFII(pKP91); IncFIB(K)(pCAV1099-114)	KL116	unknown (KL116)	OL2Œ±.1	O1Œ±Œ≤,2Œ±	0	0		0	0	-	-	15th June 2017	Nigeria	Ile-Ife; Osun		Blood	Human				ERR4783189	ERX4652954	SAMEA6155746	ERS3955764	PRJEB29739	G18584003	OAU-OFO-110	FALSE																																												34850837	7.50457	4.571	Nigeria	Africa	5f2d9213f7578a37c1a38adf	SAMEA6155746	v3.2.4	6	Klebsiella pneumoniae	strong	76	408298	765489	5566139	yes (497)	ambiguous_bases	ST39	2	1	2	4	9	1	14	0	-	-	-	-	-	-	-	-	-	-	-	-	-	0	-	-	-	-	-	-	-	-	-	-	-	-	-	-	-	-	-	0	-	-	-	-	-	-	-	0	-	-	-	-	-	-	0	-	-	-	-	-	0	-	-	aac(3)-IIa.v1^;strB.v1;strA.v1;aadA^;aac(6')-Ib-cr.v2	-	-	qnrS1;aac(6')-Ib-cr.v2	-	-	catA1*	-	sul1^;sul2	tet(A).v1	-	dfrA15.v2	LAP-2;OXA-1	-	CTX-M-15	-	None	SHV-11^	SHV:p.Leu35Gln	-	-	-	-	catB3.v1?-70%	1	9	16	nonwildtype R	94.63% R (N=776/820)	0 QRDR, 1 PMQR, 1 aac(6`)-Ib-cr	2 mg/L [1-2]	wzi180	KL116	unknown (KL116)	Typeable	?2	0.9998	-	OL2Œ±.1	O1Œ±Œ≤,2Œ±	Typeable	-	0.9919	-	CG39-KL116
SAMEA5976605	39	2_1_2_4_9_1_14	18744	0_0_107_2_0_0_0_0_1_0	39	10195	ColRNAI; IncFIB(K); IncFIB(pQil); IncFII(K); IncFII(K)	KL149	unknown (KL149)	OL2Œ±.2	O1Œ±Œ≤,2Œ≤	0	0		0	0	-	-	2016	Colombia	Antioquia		Urine	Human				ERR4795567	ERX4665337	SAMEA5976605	ERS3779440	PRJEB29742	G18000861	GMR-RA 45.16	FALSE																																												34850835	7.19861	-75.3412	Colombia	South America	5f2d9213f7578a48cba388d0	SAMEA5976605	v3.2.4	6	Klebsiella pneumoniae	strong	73	372483	589692	5519884	yes (198)	ambiguous_bases	ST39	2	1	2	4	9	1	14	0	-	-	-	-	-	-	-	-	-	1*-62%	-	-	ybtT_102*-62%;ybtT_113*-62%	0	-	-	-	-	-	-	-	-	-	-	-	-	-	-	-	-	-	0	-	-	-	-	-	-	-	0	-	-	-	-	-	-	0	-	-	-	-	-	0	ybtT_102*62%;ybtT_113*62%	-	aac(3)-IIa.v1^;strB.v1;strA.v1^;aac(6')-Ib-cr.v2	-	-	qnrB1.v2^;aac(6')-Ib-cr.v2	-	-	-	-	sul2	tet(A).v1	-	dfrA14.v2*	OXA-1	-	CTX-M-15	-	KPC-2	SHV-11^	SHV:p.Leu35Gln	OmpK35:p.Val272fs	-	-	OXA-9.v1*-42%	TEM-117?-0%;catB3.v1?-70%	2	8	12	nonwildtype R	94.63% R (N=776/820)	0 QRDR, 1 PMQR, 1 aac(6`)-Ib-cr	2 mg/L [1-2]	wzi452	KL149	unknown (KL149)	Typeable	-	0.9932	-	OL2Œ±.2	O1Œ±Œ≤,2Œ≤	Typeable	-	0.9952	-	CG10195-KL149
SAMEA5936797	39	2_1_2_4_9_1_14	19206	0_0_107_1_2_0_0_0_0_0	39	10192	Col440I; IncFIA(HI1); IncFIB(pB171); IncFII(K); IncFII(Yp); IncFII(pKP91); repB(R1701)	KL149	unknown (KL149)	OL2Œ±.2	O1Œ±Œ≤,2Œ≤	0	0		0	0	-	-	27th June 2016	Philippines	Cagayan de Oro City; X/Misamis Oriental		Blood	Human				ERR4781811	ERX4651576	SAMEA5936797	ERS3725270	PRJEB29738	G18763444	16ars-nmc157	FALSE																																													8.48563	124.649	Philippines	Asia	5f2d9213f7578a6148a38bf3	SAMEA5936797	v3.2.4	6	Klebsiella pneumoniae	strong	62	319711	491717	5760752	yes (988)	ambiguous_bases	ST39	2	1	2	4	9	1	14	0	-	-	-	-	-	-	-	-	-	-	-	-	-	0	-	-	-	-	-	-	-	-	-	-	-	-	-	-	-	-	-	0	-	-	-	-	-	-	-	0	-	-	-	-	-	-	0	-	-	-	-	-	0	-	-	aac(3)-IIa.v1^;rmtC;strB.v1;strA.v1^;aac(6')-Ib-cr.v2	-	-	qnrB1.v2^;aac(6')-Ib-cr.v2	-	-	-	-	sul1*;sul2	-	-	dfrA14.v2*	OXA-1	-	CTX-M-15	-	NDM-1	SHV-11^	SHV:p.Leu35Gln	-	-	-	-	catB3.v1?-70%	2	8	14	nonwildtype R	94.63% R (N=776/820)	0 QRDR, 1 PMQR, 1 aac(6`)-Ib-cr	2 mg/L [1-2]	wzi452	KL149	unknown (KL149)	Typeable	-	0.993	-	OL2Œ±.2	O1Œ±Œ≤,2Œ≤	Typeable	-	0.9952	-	CG10192-KL149
SAMEA5976609	39	2_1_2_4_9_1_14	18744	0_0_107_2_0_0_0_0_1_0	39	10195	ColRNAI; IncFIB(K); IncFIB(pQil); IncFII(K); IncFII(K)	KL149	unknown (KL149)	OL2Œ±.2	O1Œ±Œ≤,2Œ≤	0	0		0	0	-	-	2016	Colombia	Antioquia		Abdominal fluid	Human				ERR4795539	ERX4665309	SAMEA5976609	ERS3779444	PRJEB29742	G18000876	GMR-RA 86.16	FALSE																																												34850835	7.19861	-75.3412	Colombia	South America	5f2d9213f7578a624da388da	SAMEA5976609	v3.2.4	6	Klebsiella pneumoniae	strong	69	371565	1048215	5519775	yes (489)	ambiguous_bases	ST39	2	1	2	4	9	1	14	0	-	-	-	-	-	-	-	-	-	-	-	-	-	0	-	-	-	-	-	-	-	-	-	-	-	-	-	-	-	-	-	0	-	-	-	-	-	-	-	0	-	-	-	-	-	-	0	-	-	-	-	-	0	-	-	aac(3)-IIa.v1^;strB.v1;strA.v1^;aac(6')-Ib-cr.v2	-	-	qnrB1.v2^;aac(6')-Ib-cr.v2	-	-	-	-	sul2	tet(A).v1	-	dfrA14.v2*	OXA-1	-	CTX-M-15	-	KPC-2	SHV-11^	SHV:p.Leu35Gln	OmpK35:p.Val272fs	-	-	OXA-9.v1*-42%	TEM-117?-0%;catB3.v1?-70%	2	8	12	nonwildtype R	94.63% R (N=776/820)	0 QRDR, 1 PMQR, 1 aac(6`)-Ib-cr	2 mg/L [1-2]	wzi452	KL149	unknown (KL149)	Typeable	-	0.9932	-	OL2Œ±.2	O1Œ±Œ≤,2Œ≤	Typeable	-	0.9952	-	CG10195-KL149
SAMEA5976604	39	2_1_2_4_9_1_14	18744	0_0_107_2_0_0_0_0_1_0	39	10195	ColRNAI; IncFIB(K); IncFIB(pQil); IncFII(K); IncFII(K)	KL149	unknown (KL149)	OL2Œ±.2	O1Œ±Œ≤,2Œ≤	0	0		0	0	-	-	2016	Colombia	Antioquia		Drainage	Human				ERR4795535	ERX4665305	SAMEA5976604	ERS3779439	PRJEB29742	G18000863	GMR-RA 47.16	FALSE																																												34850835	7.19861	-75.3412	Colombia	South America	5f2d9213f7578a6e26a388d1	SAMEA5976604	v3.2.4	6	Klebsiella pneumoniae	strong	69	420124	589847	5523140	yes (1085)	ambiguous_bases	ST39	2	1	2	4	9	1	14	0	-	-	-	-	-	-	-	-	-	-	-	-	-	0	-	-	-	-	-	-	-	-	-	-	-	-	-	-	-	-	-	0	-	-	-	-	-	-	-	0	-	-	-	-	-	-	0	-	-	-	-	-	0	-	-	aac(3)-IIa.v1^;strB.v1;strA.v1^;aac(6')-Ib-cr.v2	-	-	qnrB1.v2^;aac(6')-Ib-cr.v2	-	-	-	-	sul2	tet(A).v1	-	dfrA14.v2*	OXA-1	-	CTX-M-15	-	KPC-2	SHV-11^	SHV:p.Leu35Gln	OmpK36:c.25C>T;OmpK35:p.Val272fs	-	-	OXA-9.v1*-42%	TEM-117?-0%;catB3.v1?-70%	2	8	12	nonwildtype R	94.63% R (N=776/820)	0 QRDR, 1 PMQR, 1 aac(6`)-Ib-cr	2 mg/L [1-2]	wzi452	KL149	unknown (KL149)	Typeable	-	0.9932	-	OL2Œ±.2	O1Œ±Œ≤,2Œ≤	Typeable	-	0.9952	-	CG10195-KL149
SAMEA5758662	39	2_1_2_4_9_1_14	19075	0_0_107_1_0_5_0_0_0_0	39	10192	IncFIB(K)(pCAV1099-114); IncFII(K)--repB(R1701); IncHI1B(pNDM-MAR)	KL149	unknown (KL149)	OL2Œ±.2	O1Œ±Œ≤,2Œ≤	0	0		0	0	-	-	4th September 2017	Philippines	Manila; NCR/Metro Manila		Blood	Human				ERR4635183	ERX4559675	SAMEA5758662	ERS3562113	PRJEB29738	G18755735	17ars-pgh0068	FALSE																																													14.5777	120.986	Philippines	Asia	5f2d9213f7578af4eea38b89	SAMEA5758662	v3.2.4	6	Klebsiella pneumoniae	strong	76	220801	583648	5565443	yes (691)	ambiguous_bases	ST39	2	1	2	4	9	1	14	0	-	-	-	-	-	-	-	-	-	-	-	-	-	0	-	-	-	-	-	-	-	-	-	-	-	-	-	-	-	-	-	0	-	-	-	-	-	-	-	0	-	-	-	-	-	-	0	-	-	-	-	-	0	-	-	aadA16*;aph3-Ia.v1;aac(6')-Ib-cr.v2	-	-	qnrB6^;aac(6')-Ib-cr.v2	-	Mrx;mphA	catII.2*	arr-3	sul1;sul1	tet(A).v1	-	dfrA27	-	-	CTX-M-15	-	None	SHV-1^	-	OmpK35:p.Asn116fs	-	-	-	-	1	10	15	nonwildtype R	94.63% R (N=776/820)	0 QRDR, 1 PMQR, 1 aac(6`)-Ib-cr	2 mg/L [1-2]	wzi452	KL149	unknown (KL149)	Typeable	-	0.9932	-	OL2Œ±.2	O1Œ±Œ≤,2Œ≤	Typeable	-	0.9952	-	CG10192-KL149
SAMEA5976603	39	2_1_2_4_9_1_14	18744	0_0_107_2_0_0_0_0_1_0	39	10195	ColRNAI; IncFIB(K); IncFIB(pQil); IncFII(K); IncFII(K)	KL149	unknown (KL149)	OL2Œ±.2	O1Œ±Œ≤,2Œ≤	0	0		0	0	-	-	2015	Colombia	Antioquia		Secretion	Human				ERR4795534	ERX4665304	SAMEA5976603	ERS3779438	PRJEB29742	G18000849	GMR-RA 1143	FALSE																																												34850835	7.19861	-75.3412	Colombia	South America	5f2d9213f7578afee0a388cb	SAMEA5976603	v3.2.4	6	Klebsiella pneumoniae	strong	71	419759	589847	5522282	yes (195)	ambiguous_bases	ST39	2	1	2	4	9	1	14	0	-	-	-	-	-	-	-	-	-	-	-	-	-	0	-	-	-	-	-	-	-	-	-	-	-	-	-	-	-	-	-	0	-	-	-	-	-	-	-	0	-	-	-	-	-	-	0	-	-	-	-	-	0	-	-	aac(3)-IIa.v1^;strB.v1;strA.v1^;aac(6')-Ib-cr.v2	-	-	qnrB1.v2^;aac(6')-Ib-cr.v2	-	-	-	-	sul2	tet(A).v1	-	dfrA14.v2*	OXA-1	-	CTX-M-15	-	KPC-2	SHV-11^	SHV:p.Leu35Gln	OmpK35:p.Val272fs	-	-	OXA-9.v1*-42%	TEM-117?-0%;catB3.v1?-70%	2	8	12	nonwildtype R	94.63% R (N=776/820)	0 QRDR, 1 PMQR, 1 aac(6`)-Ib-cr	2 mg/L [1-2]	wzi452	KL149	unknown (KL149)	Typeable	-	0.9932	-	OL2Œ±.2	O1Œ±Œ≤,2Œ≤	Typeable	-	0.9952	-	CG10195-KL149
SAMEA3649669	39	2_1_2_4_9_1_14	1793	0_0_107_0_0_0_0_0_0_0	39	39	IncFIB(K); IncFIB(pQil); IncFII(K)	KL23	K23	OL2Œ±.2	O1Œ±Œ≤,2Œ≤	1	0		0	ybt 14; ICEKp5 (151)	-	-	2nd December 2013	Greece		2013-01-01	Blood	Human	Infection			ERR1334442	ERX1406034	SAMEA3649669	ERS956818	PRJEB10018	EuSCAPE_GR050		FALSE																																													40.6274	23.0476	Greece	Europe	5f47d08564435f4d94744788	SAMEA3649669	v3.2.4	6	Klebsiella pneumoniae	strong	95	221562	419964	5540055	yes (198)	ambiguous_bases	ST39	2	1	2	4	9	1	14	151	ybt 14; ICEKp5	4	4	5	4	1	69	62	2	4	4	20	-	0	-	-	-	-	-	-	-	-	-	-	-	-	-	-	-	-	-	0	-	-	-	-	-	-	-	0	-	-	-	-	-	-	0	-	-	-	-	-	1	-	-	-	-	-	-	-	-	catA1^	-	-	tet(D)	-	-	-	-	None	-	KPC-3	-	-	OmpK36:p.134_135insGlyAsp	-	GyrA:p.Ser83Ile;GyrA:p.Asp87Asn;ParC:p.Ser80Ile	SHV-213*?-0%	-	2	4	3	nonwildtype R	99.21% R (N=2147/2167)	>1 QRDR, 0 PMQR, * aac(6`)-Ib-cr	2 mg/L [2-4]	wzi83	KL23	K23	Typeable	-	0.9993	-	OL2Œ±.2	O1Œ±Œ≤,2Œ≤	Typeable	-	0.9893	-	CG39-KL23
SAMEA3531873	39	2_1_2_4_9_1_14	4790	0_0_107_0_1_7_0_0_0_0	39	39	IncFIA(HI1); IncFIB(K)	KL23	K23	OL2Œ±.2	O1Œ±Œ≤,2Œ≤	0	0		0	0	-	-	2015	Thailand		2015-01-01	Canal	Environment				ERR1218761	ERX1290974	SAMEA3531873	ERS839022	PRJEB11403	W1_5_ERG6-sc-2403218		FALSE																																													15	101	Thailand	Asia	5f47fabc64435f22e5744d24	SAMEA3531873	v3.2.4	6	Klebsiella pneumoniae	strong	55	371829	663963	5506583	yes (195)	ambiguous_bases	ST39	2	1	2	4	9	1	14	0	-	-	-	-	-	-	-	-	-	-	-	-	-	0	-	-	-	-	-	-	-	-	-	-	-	-	-	-	-	-	-	0	-	-	-	-	-	-	-	0	-	-	-	-	-	-	0	-	-	-	-	-	0	-	-	aac(3)-IId^	-	-	qnrS1	-	Mrx;mphA	catII.2*	-	-	tet(A).v1*	-	dfrA14.v2*	LAP-2	-	SHV-2	-	None	-	SHV:p.Gly238Ser	-	-	-	-	-	1	9	10	nonwildtype R	77.47% R (N=423/546)	0 QRDR, 1^ PMQR, 0 aac(6`)-Ib-cr	1 mg/L [1-2]	wzi83	KL23	K23	Typeable	-	0.9994	-	OL2Œ±.2	O1Œ±Œ≤,2Œ≤	Typeable	-	0.9893	-	CG39-KL23
SAMEA5949556	39	2_1_2_4_9_1_14	6633	0_0_107_0_0_0_0_0_2_0	39	39	ColRNAI; IncC; IncFIB(K); IncFIB(pQil); IncFII(K); IncFII(K)	KL23	K23	OL2Œ±.2	O1Œ±Œ≤,2Œ≤	1	0		0	ybt 14; ICEKp5 (151)	-	-	20th September 2016	Germany		2016-09-20	Clinical sample	Human	healthy			ERR3515858	ERX3535577	SAMEA5949556	ERS3738042	PRJEB34353	1083-16		FALSE																																													51	10	Germany	Europe	5f480b93677a55fed5245f38	SAMEA5949556	v3.2.4	6	Klebsiella pneumoniae	strong	153	160189	419511	5712450	yes (987)	ambiguous_bases	ST39	2	1	2	4	9	1	14	151	ybt 14; ICEKp5	4	4	5	4	1	69	62	2	4	4	20	-	0	-	-	-	-	-	-	-	-	-	-	-	-	-	-	-	-	-	0	-	-	-	-	-	-	-	0	-	-	-	-	-	-	0	-	-	-	-	-	1	-	-	aadA2^;armA	-	-	-	-	msrE;mphE.v2	catA1^	-	sul1	-	-	dfrA12	CMY-4.v1	-	None	-	KPC-2;NDM-1	SHV-11^	SHV:p.Leu35Gln	OmpK36:p.134_135insGlyAsp;OmpK35:c.G805del	-	GyrA:p.Ser83Ile;GyrA:p.Asp87Asn;ParC:p.Ser80Ile	-	-	2	8	10	nonwildtype R	99.21% R (N=2147/2167)	>1 QRDR, 0 PMQR, * aac(6`)-Ib-cr	2 mg/L [2-4]	wzi83	KL23	K23	Typeable	-	0.9985	-	OL2Œ±.2	O1Œ±Œ≤,2Œ≤	Typeable	-	0.9893	-	CG39-KL23
SAMN13166972	39	2_1_2_4_9_1_14	24993	0_0_107_0_17_0_0_0_0_0	39	39	Col(pHAD28); IncFIB(K); IncFII(K); IncR	KL23	K23	OL2Œ±.2	O1Œ±Œ≤,2Œ≤	1	0		0	ybt 13; ICEKp2 (431-2LV)	-	-	2016	USA		2016-01-01	Urine	Human			EIP	SRR10377165	SRX7078376	SAMN13166972	SRS5594178	PRJNA288601	DHQP1701675		FALSE																																													40	-100	USA	North America	5f486608f87f39a93a91cc81	SAMN13166972	v3.2.4	6	Klebsiella pneumoniae	strong	113	255582	505568	5627390	yes (895)	ambiguous_bases	ST39	2	1	2	4	9	1	14	431-2LV	ybt 13; ICEKp2	6*	4	131	134	1*	439	538	2	4	4	2	-	0	-	-	-	-	-	-	-	-	-	-	-	-	-	-	-	-	-	0	-	-	-	-	-	-	-	0	-	-	-	-	-	-	0	-	-	-	-	-	1	-	-	aadA2^	-	-	-	-	-	-	-	sul1	tet(D)	-	dfrA12	-	-	None	-	None	SHV-11^	SHV:p.Leu35Gln	OmpK36:p.Ala183fs	-	-	-	-	0	4	4	wildtype S	90.99% S (N=5168/5680)	0^ QRDR, 0 PMQR, 0 aac(6`)-Ib-cr	0.25 mg/L [0.25-0.25]	wzi83	KL23	K23	Typeable	-	0.9993	-	OL2Œ±.2	O1Œ±Œ≤,2Œ≤	Typeable	-	0.9893	-	CG39-KL23
SAMEA4668437	39	2_1_2_4_9_1_14	19851	0_0_107_0_1_9_3_0_0_0	39	39	IncFIB(K)	KL23	K23	OL2Œ±.2	O1Œ±Œ≤,2Œ≤	0	0		0	0	-	-	16th May 2014	Vietnam		2014-05-16	Blood	Human				ERR2586392	ERX2603120	SAMEA4668437	ERS2489052	PRJEB26814	331		FALSE																																													14.0167	107.9	Vietnam	Asia	5f486a4e64435fe66d745609	SAMEA4668437	v3.2.4	6	Klebsiella pneumoniae	strong	75	318965	532878	5344390	yes (667)	ambiguous_bases	ST39	2	1	2	4	9	1	14	0	-	-	-	-	-	-	-	-	-	-	-	-	-	0	-	-	-	-	-	-	-	-	-	-	-	-	-	-	-	-	-	0	-	-	-	-	-	-	-	0	-	-	-	-	-	-	0	-	-	-	-	-	0	-	-	-	-	-	-	-	-	-	-	-	-	-	-	-	-	None	-	None	SHV-11^	SHV:p.Leu35Gln	-	-	-	-	-	0	0	0	wildtype S	90.99% S (N=5168/5680)	0^ QRDR, 0 PMQR, 0 aac(6`)-Ib-cr	0.25 mg/L [0.25-0.25]	wzi83	KL23	K23	Typeable	?3	0.9994	-	OL2Œ±.2	O1Œ±Œ≤,2Œ≤	Typeable	-	0.9893	-	CG39-KL23
SAMEA5951252	39	2_1_2_4_9_1_14	19872	0_0_107_0_1_9_8_0_0_0	39	39	Col(pHAD28); ColRNAI; IncC; IncFIB(K); IncR	KL23	K23	OL2Œ±.2	O1Œ±Œ≤,2Œ≤	0	0		0	0	-	-	1st August 2018	Brazil		2018-08-01		Human			Ot√°vio Hallal Ferreira Raro	ERR3518834	ERX3538181	SAMEA5951252	ERS3739736	PRJEB34380	2		FALSE																																													-11	-53	Brazil	South America	5f4870e9677a555a79246797	SAMEA5951252	v3.2.4	6	Klebsiella pneumoniae	strong	77	259249	420377	5546883	yes (591)	ambiguous_bases	ST39	2	1	2	4	9	1	14	0	-	-	-	-	-	-	-	-	-	-	-	-	-	0	-	-	-	-	-	-	-	-	-	-	-	-	-	-	-	-	-	0	-	-	-	-	-	-	-	0	-	-	-	-	-	-	0	-	-	-	-	-	0	-	-	aac(3)-IId^;strB.v1;strA.v1^;aac(6')-Ib-cr.v2^	-	-	aac(6')-Ib-cr.v2^	-	Mrx;mphA	-	-	sul1;sul2	-	-	-	OXA-1;TEM-103?	-	CTX-M-14	-	KPC-2	SHV-11^	SHV:p.Leu35Gln	-	-	-	-	-	2	7	13	wildtype S	65.63% S (N=105/160)	0 QRDR, 0 PMQR, 1 aac(6`)-Ib-cr	0.25 mg/L [0.25-0.5]	wzi83	KL23	K23	Typeable	-	0.9994	-	OL2Œ±.2	O1Œ±Œ≤,2Œ≤	Typeable	-	0.9893	-	CG39-KL23
SAMEA6368074	39	2_1_2_4_9_1_14	19925	0_0_107_0_14_0_0_0_0_0	39	39	Col(pHAD28); Col(pHAD28); ColRNAI; IncFIA(pBK30683); IncFIB(K)(pCAV1099-114); IncFIB(pQil); IncFII(K); IncHI1B(pNDM-MAR); IncR	KL23	K23	OL2Œ±.2	O1Œ±Œ≤,2Œ≤	0	0		0	0	-	-		Netherlands								ERR3712467	ERX3715914	SAMEA6368074	ERS4134177	PRJEB35685	RIVM_C010461		FALSE																																													52.3167	5.55	Netherlands	Europe	5f48764b64435fe9e47456e1	SAMEA6368074	v3.2.4	6	Klebsiella pneumoniae	strong	97	221003	647693	5575492	yes (889)	ambiguous_bases	ST39	2	1	2	4	9	1	14	0	-	-	-	-	-	-	-	-	-	-	-	-	-	0	-	-	-	-	-	-	-	-	-	-	-	-	-	-	-	-	-	0	-	-	-	-	-	-	-	0	-	-	-	-	-	-	0	-	-	-	-	-	0	-	-	aph(3')-VI;aadA*;aac(6')-Ib'.v1	-	-	qnrS1	-	-	catA1*	-	sul1^	tet(D)	-	dfrA14.v2*;dfrA15.v2	OXA-9.v1	-	CTX-M-15	-	NDM-1	SHV-11^	SHV:p.Leu35Gln	-	-	-	-	-	2	10	13	nonwildtype R	77.47% R (N=423/546)	0 QRDR, 1^ PMQR, 0 aac(6`)-Ib-cr	1 mg/L [1-2]	wzi83	KL23	K23	Typeable	-	0.9994	-	OL2Œ±.2	O1Œ±Œ≤,2Œ≤	Typeable	-	0.9893	-	CG39-KL23
SAMEA5949554	39	2_1_2_4_9_1_14	19873	0_0_107_0_0_0_0_0_16_0	39	39	ColRNAI; IncC; IncFIB(K); IncFIB(pQil); IncFII(K); IncFII(K)	KL23	K23	OL2Œ±.2	O1Œ±Œ≤,2Œ≤	1	0		0	ybt 14; ICEKp5 (151)	-	-	1st September 2016	Germany		2016-09-01	Clinical sample	Human	healthy			ERR3515856	ERX3535575	SAMEA5949554	ERS3738040	PRJEB34353	1080-16		FALSE																																													51	10	Germany	Europe	5f487800f87f395e6291cde4	SAMEA5949554	v3.2.4	6	Klebsiella pneumoniae	strong	113	188102	420125	5711962	yes (793)	ambiguous_bases	ST39	2	1	2	4	9	1	14	151	ybt 14; ICEKp5	4	4	5	4	1	69	62	2	4	4	20	-	0	-	-	-	-	-	-	-	-	-	-	-	-	-	-	-	-	-	0	-	-	-	-	-	-	-	0	-	-	-	-	-	-	0	-	-	-	-	-	1	-	-	aadA2^;armA	-	-	-	-	msrE;mphE.v2	-	-	sul1	-	-	dfrA12	CMY-4.v1	-	None	-	KPC-2;NDM-1	-	-	OmpK36:p.134_135insGlyAsp;OmpK35:c.G805del	-	GyrA:p.Ser83Ile;GyrA:p.Asp87Asn;ParC:p.Ser80Ile	catA1*-68%	SHV-102?-58%	2	7	9	nonwildtype R	99.21% R (N=2147/2167)	>1 QRDR, 0 PMQR, * aac(6`)-Ib-cr	2 mg/L [2-4]	wzi83	KL23	K23	Typeable	-	0.9984	-	OL2Œ±.2	O1Œ±Œ≤,2Œ≤	Typeable	-	0.9893	-	CG39-KL23
SAMEA3538501	39	2_1_2_4_9_1_14	1973	0_0_107_0_1_0_0_0_0_0	39	39	IncFII(K); repB(R1701)	KL23	K23	OL2Œ±.2	O1Œ±Œ≤,2Œ≤	1	0		0	ybt 14; ICEKp5 (151)	-	-	25th November 2013	Israel		2013-01-01	Urine	Human				ERR1217128	ERX1289341	SAMEA3538501	ERS845650	PRJEB10018	EuSCAPE_IL045		FALSE																																													32.0662	34.7778	Israel	Asia	5f48a2f5f87f397d0f91d969	SAMEA3538501	v3.2.4	6	Klebsiella pneumoniae	strong	58	293215	461771	5530547	yes (702)	ambiguous_bases	ST39	2	1	2	4	9	1	14	151	ybt 14; ICEKp5	4	4	5	4	1	69	62	2	4	4	20	-	0	-	-	-	-	-	-	-	-	-	-	-	-	-	-	-	-	-	0	-	-	-	-	-	-	-	0	-	-	-	-	-	-	0	-	-	-	-	-	1	-	-	aac(3)-IIa.v1^;strB.v1;strA.v1^;aac(6')-Ib-cr.v2	-	-	qnrB1.v2^;aac(6')-Ib-cr.v2	-	-	-	-	sul2	tet(A).v1	-	dfrA14.v2*	OXA-1	-	CTX-M-15	-	None	SHV-11^	SHV:p.Leu35Gln	-	-	-	-	catB3.v1?-70%	1	8	12	nonwildtype R	94.63% R (N=776/820)	0 QRDR, 1 PMQR, 1 aac(6`)-Ib-cr	2 mg/L [1-2]	wzi83	KL23	K23	Typeable	-	0.9994	-	OL2Œ±.2	O1Œ±Œ≤,2Œ≤	Typeable	-	0.9893	-	CG39-KL23
SAMN07503081	39	2_1_2_4_9_1_14	6633	0_0_107_0_0_0_0_0_2_0	39	39	ColRNAI; IncFIB(K); IncFIB(pQil); IncFII(K); IncFII(K)	KL23	K23	OL2Œ±.2	O1Œ±Œ≤,2Œ≤	1	0		0	ybt 14; ICEKp5 (151)	-	-	31st August 2014	Australia	Victoria	2014-08-31	Rectal swab	Human			Microbiological Diagnostic Unit Public Health Laboratory	SRR5931338	SRX3091636	SAMN07503081	SRS2429000	PRJNA397262	AUSMDU00003557		FALSE																																													-37.81	144.96	Australia	Oceania	5f48a4a464435f62c1745a6a	SAMN07503081	v3.2.4	6	Klebsiella pneumoniae	strong	107	250393	545613	5562202	yes (690)	ambiguous_bases	ST39	2	1	2	4	9	1	14	151	ybt 14; ICEKp5	4	4	5	4	1	69	62	2	4	4	20	-	0	-	-	-	-	-	-	-	-	-	-	-	-	-	-	-	-	-	0	-	-	-	-	-	-	-	0	-	-	-	-	-	-	0	-	-	-	-	-	1	-	-	-	-	-	-	-	-	catA1^	-	-	-	-	-	-	-	None	-	KPC-2	SHV-11^	SHV:p.Leu35Gln	OmpK36:p.134_135insGlyAsp	-	GyrA:p.Ser83Ile;GyrA:p.Asp87Asn;ParC:p.Ser80Ile	-	-	2	3	2	nonwildtype R	99.21% R (N=2147/2167)	>1 QRDR, 0 PMQR, * aac(6`)-Ib-cr	2 mg/L [2-4]	wzi83	KL23	K23	Typeable	-	0.9986	-	OL2Œ±.2	O1Œ±Œ≤,2Œ≤	Typeable	-	0.9893	-	CG39-KL23
SAMEA3649792	39	2_1_2_4_9_1_14	1603	0_0_107_0_1_1_0_0_0_0	39	39	IncFIB(K)	KL23	K23	OL2Œ±.2	O1Œ±Œ≤,2Œ≤	1	0		0	ybt 14; ICEKp5 (151-1LV)	-	-	18th December 2013	Denmark		2013-01-01	Lower respiratory tract secrection	Human	Colonization			ERR1334507	ERX1406099	SAMEA3649792	ERS956941	PRJEB10018	EuSCAPE_DK004		FALSE																																													57.0378	9.90542	Denmark	Europe	5f48ab72f87f39b8fa91da1d	SAMEA3649792	v3.2.4	6	Klebsiella pneumoniae	strong	45	342161	508041	5531297	yes (783)	ambiguous_bases	ST39	2	1	2	4	9	1	14	151-1LV	ybt 14; ICEKp5	4	4	5	4	1	69	62	2	4	4	181	-	0	-	-	-	-	-	-	-	-	-	-	-	-	-	-	-	-	-	0	-	-	-	-	-	-	-	0	-	-	-	-	-	-	0	-	-	-	-	-	1	-	-	-	-	-	-	-	-	-	-	-	-	-	-	-	-	None	-	None	SHV-11^	SHV:p.Leu35Gln	-	-	-	-	-	0	0	0	wildtype S	90.99% S (N=5168/5680)	0^ QRDR, 0 PMQR, 0 aac(6`)-Ib-cr	0.25 mg/L [0.25-0.25]	wzi83	KL23	K23	Typeable	-	0.9994	-	OL2Œ±.2	O1Œ±Œ≤,2Œ≤	Typeable	-	0.9893	-	CG39-KL23
SAMEA5753427	39	2_1_2_4_9_1_14	13983	0_0_107_0_4_0_1_4_0_0	39	39	Col(pHAD28); IncFIB(K); IncFII(K)	KL2	K2	OL2Œ±.1	O1Œ±Œ≤,2Œ±	1	0		0	ybt 16; ICEKp12 (truncated) (294-1LV)	-	-	2016	Senegal			Faecal	Human				ERR3416407	ERX3439935	SAMEA5753427	ERS3556885	PRJEB29143	SB6091		FALSE																																													14.3667	-14.2833	Senegal	Africa	5f48cc29677a55b7df246dea	SAMEA5753427	v3.2.4	6	Klebsiella pneumoniae	strong	94	213963	559383	5560694	yes (99)	ambiguous_bases	ST39	2	1	2	4	9	1	14	294-1LV	ybt 16; ICEKp12 (truncated)	6	15	5	4	11	286*-69%	304	2	11	4	2	-	0	-	-	-	-	-	-	-	-	-	-	-	-	-	-	-	-	-	0	-	-	-	-	-	-	-	0	-	-	-	-	-	-	0	-	-	-	-	-	1	-	-	strB.v1;strA.v1^;aac(6')-Ib-cr.v2	-	-	qnrB1.v2^;aac(6')-Ib-cr.v2	-	-	-	-	sul2	tet(A).v1	-	dfrA14.v2*	OXA-1	-	CTX-M-15	-	None	SHV-11^	SHV:p.Leu35Gln	-	-	-	-	catB3.v1?-70%	1	8	11	nonwildtype R	94.63% R (N=776/820)	0 QRDR, 1 PMQR, 1 aac(6`)-Ib-cr	2 mg/L [1-2]	wzi2	KL2	K2	Typeable	?8	0.9991	-	OL2Œ±.1	O1Œ±Œ≤,2Œ±	Typeable	-	1	-	CG39-KL2
SAMN14478495	39	2_1_2_4_9_1_14	25197	0_0_107_0_9_1_0_0_0_0	39	39	IncFIB(K); IncFII(K)	KL23	K23	OL2Œ±.2	O1Œ±Œ≤,2Œ≤	1	0		0	ybt 13; ICEKp2 (431-2LV)	-	-		USA	Maywood, IL			Human				SRR11441027	SRX8019059	SAMN14478495	SRS6392396	PRJNA316969	Kp_UMB7783		FALSE																																													41.86	-87.84	USA	North America	5f48cdbe64435f190c745de6	SAMN14478495	v3.2.4	6	Klebsiella pneumoniae	strong	159	127377	371394	5633484	yes (945)	ambiguous_bases	ST39	2	1	2	4	9	1	14	431-2LV	ybt 13; ICEKp2	6*	4	131	134	1*	439	538	2	4	4	2	-	0	-	-	-	-	-	-	-	-	-	-	-	-	-	-	-	-	-	0	-	-	-	-	-	-	-	0	-	-	-	-	-	-	0	-	-	-	-	-	1	-	-	-	-	-	-	-	-	-	-	-	-	-	-	-	-	None	-	None	-	-	-	-	-	SHV-217?-0%	-	0	0	0	wildtype S	90.99% S (N=5168/5680)	0^ QRDR, 0 PMQR, 0 aac(6`)-Ib-cr	0.25 mg/L [0.25-0.25]	wzi83	KL23	K23	Typeable	?2	0.9994	-	OL2Œ±.2	O1Œ±Œ≤,2Œ≤	Typeable	-	0.9888	-	CG39-KL23
SAMN10390457	39	2_1_2_4_9_1_14	32399	0_0_107_1_0_0_11_0_0_0	39	10192	Col440I; ColpVC; IncFIB(K); IncFIB(pQil); IncFII(K)	KL149	unknown (KL149)	OL2Œ±.2	O1Œ±Œ≤,2Œ≤	1	0		0	ybt 16; ICEKp12 (287)	-	-	2011	Tanzania	Dar es Salaam	2011-01-01	Faeces	Human			Muhimbili National Hospital	SRR8174962	SRX4995468	SAMN10390457	SRS4030589	PRJNA503964	K020		FALSE																																													-6.8228	39.2697	Tanzania	Africa	5f48cf3cf87f3966ae91dd1b	SAMN10390457	v3.2.4	6	Klebsiella pneumoniae	strong	110	252598	592467	5742690	yes (487)	ambiguous_bases	ST39	2	1	2	4	9	1	14	287	ybt 16; ICEKp12	6	15	5	4	11	239	23	2	11	4	2	-	0	-	-	-	-	-	-	-	-	-	-	-	-	-	-	-	-	-	0	-	-	-	-	-	-	-	0	-	-	-	-	-	-	0	-	-	-	-	-	1	-	-	aac(3)-IIa.v1;strB.v1;aph3-Ia.v1^;strA.v1^	-	-	-	-	-	catA1^	-	sul1;sul2*	tet(A).v1	-	dfrA7	SCO-1	-	CTX-M-15	-	None	SHV-11^	SHV:p.Leu35Gln	-	-	-	TEM-103*?-0%	-	1	7	11	wildtype S	90.99% S (N=5168/5680)	0^ QRDR, 0 PMQR, 0 aac(6`)-Ib-cr	0.25 mg/L [0.25-0.25]	wzi452	KL149	unknown (KL149)	Typeable	-	0.9932	-	OL2Œ±.2	O1Œ±Œ≤,2Œ≤	Typeable	-	0.9952	-	CG10192-KL149
SAMN12732054	39	2_1_2_4_9_1_14	25266	0_0_107_0_1_7_3_0_0_0	39	39	ColRNAI; IncFIA(pBK30683); IncFIB(K)	KL23	K23	OL2Œ±.2	O1Œ±Œ≤,2Œ≤	1	0		0	ybt 16; ICEKp12 (391-2LV)	-	-	26th January 2018	Canada	Alberta	2018-01-26	Urine	Human		female	University of Manitoba	SRR11728564	SRX8287806	SAMN12732054	SRS6609623	PRJNA564992	N19-01428		FALSE																																													55	-115	Canada	North America	5f48da82f87f39498f91ddba	SAMN12732054	v3.2.4	6	Klebsiella pneumoniae	strong	71	342331	524261	5653273	yes (207)	ambiguous_bases	ST39	2	1	2	4	9	1	14	391-2LV	ybt 16; ICEKp12	6	15	5	4	11	389*	480*	2	11	126	2	-	0	-	-	-	-	-	-	-	-	-	-	-	-	-	-	-	-	-	0	-	-	-	-	-	-	-	0	-	-	-	-	-	-	0	-	-	-	-	-	1	-	-	strB.v1;strA.v1^;aac(6')-Ib-cr.v2	-	-	qnrB1.v2^;aac(6')-Ib-cr.v2	-	-	-	-	sul2*	-	-	dfrA14.v2*	OXA-1	-	CTX-M-15	-	None	SHV-11^	SHV:p.Leu35Gln	-	-	-	-	catB3.v1?-70%	1	6	9	nonwildtype R	94.63% R (N=776/820)	0 QRDR, 1 PMQR, 1 aac(6`)-Ib-cr	2 mg/L [1-2]	wzi83	KL23	K23	Typeable	-	0.9991	-	OL2Œ±.2	O1Œ±Œ≤,2Œ≤	Typeable	-	0.9886	-	CG39-KL23
SAMEA5949560	39	2_1_2_4_9_1_14	20275	0_0_107_0_0_0_0_0_13_0	39	39	Col3M; ColRNAI; IncC; IncFIB(K); IncFIB(pQil); IncFII(K); IncFII(K)	KL23	K23	OL2Œ±.2	O1Œ±Œ≤,2Œ≤	1	0		0	ybt 14; ICEKp5 (151)	-	-	28th August 2017	Germany		2017-08-28	Clinical sample	Human	healthy			ERR3515862	ERX3535581	SAMEA5949560	ERS3738046	PRJEB34353	696-17		FALSE																																													51	10	Germany	Europe	5f48dd1b64435f5469745f61	SAMEA5949560	v3.2.4	6	Klebsiella pneumoniae	strong	102	202023	441762	5715500	yes (593)	ambiguous_bases	ST39	2	1	2	4	9	1	14	151	ybt 14; ICEKp5	4	4	5	4	1	69	62	2	4	4	20	-	0	-	-	-	-	-	-	-	-	-	-	-	-	-	-	-	-	-	0	-	-	-	-	-	-	-	0	-	-	-	-	-	-	0	-	-	-	-	-	1	-	-	armA;aadA2*	-	-	-	-	msrE;mphE.v2	-	-	sul1	-	-	dfrA12	CMY-4.v1	-	None	-	KPC-2;NDM-1	SHV-11^	SHV:p.Leu35Gln	OmpK36:p.134_135insGlyAsp;OmpK35:c.G805del	-	GyrA:p.Ser83Ile;GyrA:p.Asp87Asn;ParC:p.Ser80Ile	-	-	2	7	9	nonwildtype R	99.21% R (N=2147/2167)	>1 QRDR, 0 PMQR, * aac(6`)-Ib-cr	2 mg/L [2-4]	wzi83	KL23	K23	Typeable	-	0.9985	-	OL2Œ±.2	O1Œ±Œ≤,2Œ≤	Typeable	-	0.9893	-	CG39-KL23
SAMN08513422	39	2_1_2_4_9_1_14	4238	0_0_107_0_6_0_0_0_0_0	39	39	IncFIB(pQil)	KL23	K23	OL2Œ±.2	O1Œ±Œ≤,2Œ≤	0	0		0	0	-	-	2014	USA	Ohio	2014-01-01	Urine	Human				SRR6710487	SRX3683928	SAMN08513422	SRS2943947	PRJNA433394	ARLG-2698_biosample		FALSE																																													40.5	-82.5	USA	North America	5f48e1baf87f392f6391de85	SAMN08513422	v3.2.4	6	Klebsiella pneumoniae	strong	102	129748	336038	5434909	yes (595)	ambiguous_bases	ST39	2	1	2	4	9	1	14	0	-	-	-	-	-	-	-	-	-	-	-	-	-	0	-	-	-	-	-	-	-	-	-	-	-	-	-	-	-	-	-	0	-	-	-	-	-	-	-	0	-	-	-	-	-	-	0	-	-	-	-	-	0	-	-	strB.v1;strA.v1^;aadA*;aac(6')-Ib'.v1	-	-	-	-	-	-	-	sul2	-	-	dfrA14.v2*	OXA-9.v1	-	None	-	KPC-3	SHV-11^	SHV:p.Leu35Gln	OmpK36:c.G188del	-	GyrA:p.Ser83Tyr;GyrA:p.Asp87Tyr;ParC:p.Glu84Lys	-	-	2	7	9	nonwildtype R	99.21% R (N=2147/2167)	>1 QRDR, 0 PMQR, * aac(6`)-Ib-cr	2 mg/L [2-4]	wzi83	KL23	K23	Typeable	!	0.9931	-	OL2Œ±.2	O1Œ±Œ≤,2Œ≤	Typeable	-	0.9889	-	CG39-KL23
SAMEA5753339	39	2_1_2_4_9_1_14	13283	0_0_107_0_1_3_1_0_0_0	39	39	IncFIA(pBK30683); repB(R1701)	KL23	K23	OL2Œ±.2	O1Œ±Œ≤,2Œ≤	0	0		0	0	-	-	2016	Madagascar			Faecal	Human				ERR3416146	ERX3439674	SAMEA5753339	ERS3556797	PRJEB29143	SB5618		FALSE																																													-20	47	Madagascar	Africa	5f48f2e1677a552a7e247123	SAMEA5753339	v3.2.4	6	Klebsiella pneumoniae	strong	67	227276	457049	5296654	yes (455)	ambiguous_bases	ST39	2	1	2	4	9	1	14	0	-	-	-	-	-	-	-	-	-	-	-	-	-	0	-	-	-	-	-	-	-	-	-	-	-	-	-	-	-	-	-	0	-	-	-	-	-	-	-	0	-	-	-	-	-	-	0	-	-	-	-	-	0	-	-	-	-	-	-	-	-	-	-	sul1	-	-	dfrA15.v2	-	-	None	-	None	SHV-1^	-	-	-	-	-	-	0	2	2	wildtype S	90.99% S (N=5168/5680)	0^ QRDR, 0 PMQR, 0 aac(6`)-Ib-cr	0.25 mg/L [0.25-0.25]	wzi83	KL23	K23	Typeable	?4!	0.9986	-	OL2Œ±.2	O1Œ±Œ≤,2Œ≤	Typeable	?2	0.9905	-	CG39-KL23
SAMEA5949555	39	2_1_2_4_9_1_14	20275	0_0_107_0_0_0_0_0_13_0	39	39	ColRNAI; IncC; IncFIB(K); IncFIB(pQil); IncFII(K); IncFII(K)	KL23	K23	OL2Œ±.2	O1Œ±Œ≤,2Œ≤	1	0		0	ybt 14; ICEKp5 (151)	-	-	29th September 2016	Germany		2016-09-29	Clinical sample	Human	healthy			ERR3515857	ERX3535576	SAMEA5949555	ERS3738041	PRJEB34353	1081-16		FALSE																																													51	10	Germany	Europe	5f48f57ff87f39bcc291e04d	SAMEA5949555	v3.2.4	6	Klebsiella pneumoniae	strong	119	169741	419992	5716556	yes (687)	ambiguous_bases	ST39	2	1	2	4	9	1	14	151	ybt 14; ICEKp5	4	4	5	4	1	69	62	2	4	4	20	-	0	-	-	-	-	-	-	-	-	-	-	-	-	-	-	-	-	-	0	-	-	-	-	-	-	-	0	-	-	-	-	-	-	0	-	-	-	-	-	1	-	-	aadA2^;armA	-	-	-	-	msrE;mphE.v2	catA1^	-	sul1	-	-	dfrA12	-	-	None	-	KPC-2;NDM-1	SHV-1^	-	OmpK36:p.134_135insGlyAsp;OmpK35:c.G805del	-	GyrA:p.Ser83Ile;GyrA:p.Asp87Asn;ParC:p.Ser80Ile	CMY-4.v1*-10%	-	2	7	9	nonwildtype R	99.21% R (N=2147/2167)	>1 QRDR, 0 PMQR, * aac(6`)-Ib-cr	2 mg/L [2-4]	wzi83	KL23	K23	Typeable	-	0.9985	-	OL2Œ±.2	O1Œ±Œ≤,2Œ≤	Typeable	?2	0.9905	-	CG39-KL23
SAMEA5753434	39	2_1_2_4_9_1_14	13260	0_0_107_1_0_0_4_1_0_0	39	10192	Col(IRGK); Col(MG828)	KL62	K62	OL2Œ±.2	O1Œ±Œ≤,2Œ≤	0	0		0	0	-	-	2016	Madagascar			Faecal	Human				ERR3416114	ERX3439642	SAMEA5753434	ERS3556892	PRJEB29143	SB5585		FALSE																																													-20	47	Madagascar	Africa	5f48fe89f87f39032091e0db	SAMEA5753434	v3.2.4	6	Klebsiella pneumoniae	strong	60	258987	618838	5278079	yes (117)	ambiguous_bases	ST39	2	1	2	4	9	1	14	0	-	-	-	-	-	-	-	-	-	-	-	-	-	0	-	-	-	-	-	-	-	-	-	-	-	-	-	-	-	-	-	0	-	-	-	-	-	-	-	0	-	-	-	-	-	-	0	-	-	-	-	-	0	-	-	strB.v1;strA.v1^	-	-	-	-	-	catA1^	-	sul1;sul2*	tet(A).v1	-	dfrA7	-	-	None	-	None	SHV-11^	SHV:p.Leu35Gln	-	-	-	-	-	0	6	8	wildtype S	90.99% S (N=5168/5680)	0^ QRDR, 0 PMQR, 0 aac(6`)-Ib-cr	0.25 mg/L [0.25-0.25]	wzi62	KL62	K62	Typeable	?8!	0.9965	-	OL2Œ±.2	O1Œ±Œ≤,2Œ≤	Typeable	-	0.9946	-	CG10192-KL62
SAMEA5753470	39	2_1_2_4_9_1_14	13269	0_0_107_1_0_0_4_0_0_0	39	10192	IncFIB(K)--IncFII(K); IncHI2; IncHI2A	KL62	K62	OL2Œ±.2	O1Œ±Œ≤,2Œ≤	0	0		0	0	-	-	2016	Madagascar			Faecal	Human				ERR3416126	ERX3439654	SAMEA5753470	ERS3556928	PRJEB29143	SB5597		FALSE																																													-20	47	Madagascar	Africa	5f490856677a55367d247298	SAMEA5753470	v3.2.4	6	Klebsiella pneumoniae	strong	174	171149	358648	5717939	yes (216)	ambiguous_bases	ST39	2	1	2	4	9	1	14	0	-	-	-	-	-	-	-	-	-	-	-	-	-	0	-	-	-	-	-	-	-	-	-	-	-	-	-	-	-	-	-	0	-	-	-	-	-	-	-	0	-	-	-	-	-	-	0	-	-	-	-	-	0	-	-	aac(3)-IIa.v1^;strB.v1;aph3-Ia.v1^;strA.v1^;aac(6')-Ib-cr.v2	-	-	qnrB1.v2^;aac(6')-Ib-cr.v2	-	-	catA1^	-	sul1	tet(A).v1	-	dfrA14.v2*;dfrA7	OXA-1	-	CTX-M-15	-	None	SHV-11^	SHV:p.Leu35Gln	-	-	-	ant(3'')-IIa*?-0%	sul2?-0%;catB3.v1?-70%	1	9	15	nonwildtype R	94.63% R (N=776/820)	0 QRDR, 1 PMQR, 1 aac(6`)-Ib-cr	2 mg/L [1-2]	wzi62	KL62	K62	Typeable	?6-	0.9978	KL62_13	OL2Œ±.2	O1Œ±Œ≤,2Œ≤	Typeable	?2	0.9947	-	CG10192-KL62
SAMN08513421	39	2_1_2_4_9_1_14	4239	0_0_107_0_6_0_0_0_1_0	39	39	IncFIB(pQil)	KL23	K23	OL2Œ±.2	O1Œ±Œ≤,2Œ≤	0	0		0	0	-	-	2014	USA	Ohio	2014-01-01	Urine	Human				SRR6710639	SRX3684080	SAMN08513421	SRS2944100	PRJNA433394	ARLG-2712_biosample		FALSE																																													40.5	-82.5	USA	North America	5f490a17f87f39237a91e1db	SAMN08513421	v3.2.4	6	Klebsiella pneumoniae	strong	101	116809	301811	5435339	yes (784)	ambiguous_bases	ST39	2	1	2	4	9	1	14	0	-	-	-	-	-	-	-	-	-	-	-	-	-	0	-	-	-	-	-	-	-	-	-	-	-	-	-	-	-	-	-	0	-	-	-	-	-	-	-	0	-	-	-	-	-	-	0	-	-	-	-	-	0	-	-	strB.v1;strA.v1^;aadA*;aac(6')-Ib'.v1	-	-	-	-	-	-	-	sul2	-	-	dfrA14.v2*	OXA-9.v1	-	None	-	KPC-3	SHV-11^	SHV:p.Leu35Gln	OmpK36:c.G188del	-	GyrA:p.Ser83Tyr;GyrA:p.Asp87Tyr;ParC:p.Glu84Lys	-	-	2	7	9	nonwildtype R	99.21% R (N=2147/2167)	>1 QRDR, 0 PMQR, * aac(6`)-Ib-cr	2 mg/L [2-4]	wzi83	KL23	K23	Typeable	!	0.9931	-	OL2Œ±.2	O1Œ±Œ≤,2Œ≤	Typeable	-	0.9889	-	CG39-KL23
SAMN14419408	39	2_1_2_4_9_1_14	17920	0_0_107_0_3_0_0_1_0_0	39	39	IncFIA(pBK30683); IncFIB(K); IncFII; IncFII(K); IncL; IncR; repB(R1701)	KL23	K23	OL2Œ±.2	O1Œ±Œ≤,2Œ≤	0	0		0	0	-	-	6th October 2005	Spain		2005-10-06	Urine	Human			R Canton	SRR11362720	SRX7964145	SAMN14419408	SRS6350110	PRJNA613777	KP1		FALSE																																													40	-3	Spain	Europe	5f4914d0f87f3951ba91e29e	SAMN14419408	v3.2.4	6	Klebsiella pneumoniae	strong	120	186742	371453	5734078	yes (1463)	ambiguous_bases	ST39	2	1	2	4	9	1	14	0	-	-	-	-	-	-	-	-	-	-	-	-	-	0	-	-	-	-	-	-	-	-	-	-	-	-	-	-	-	-	-	0	-	-	-	-	-	-	-	0	-	-	-	-	-	-	0	-	-	-	-	-	0	-	-	aac(3)-IIa.v1;strB.v1*;strA.v1*;aadA1.v1^	-	-	qnrA1^	-	msrE;mphE.v2	catA1^;catB2.v1;catII.2*	-	sul1;sul2	tet(D)	-	dfrA14.v2*;dfrB1	SCO-1	-	None	-	VIM-1	-	-	OmpK35:p.Ala229fs	-	-	OXA-9.v1*-42%;aac(6')-Ib-cr4*-11%	SHV-12?-0%;TEM-105?-0%;TEM-135.v1?-53%	2	9	17	nonwildtype R	77.47% R (N=423/546)	0 QRDR, 1^ PMQR, 0 aac(6`)-Ib-cr	1 mg/L [1-2]	wzi83	KL23	K23	Typeable	-	0.9994	-	OL2Œ±.2	O1Œ±Œ≤,2Œ≤	Typeable	-	0.9893	-	CG39-KL23
SAMN11366422	39	2_1_2_4_9_1_14	32967	0_0_107_1_0_3_0_0_0_0	39	10192	Col(pHAD28); IncFIB(K)(pCAV1099-114); IncFII(K)--repB(R1701)	KL149	unknown (KL149)	OL2Œ±.2	O2Œ≤	1	0		0	ybt 4; plasmid (501)	-	-	14th April 2012	Malaysia	Johor	2012-04-14	Body fluid	Human			Amreeta Dhanoa	SRR8872457	SRX5659453	SAMN11366422	SRS4603816	PRJNA531517	MGF003		FALSE																																													1.48722	103.781	Malaysia	Asia	5f492eb9677a553746247643	SAMN11366422	v3.2.4	6	Klebsiella pneumoniae	strong	62	287152	756657	5464980	yes (302)	ambiguous_bases	ST39	2	1	2	4	9	1	14	501	ybt 4; plasmid	18	20	143	18	13	81	38	9	8	26	35	-	0	-	-	-	-	-	-	-	-	-	-	-	-	-	-	-	-	-	0	-	-	-	-	-	-	-	0	-	-	-	-	-	-	0	-	-	-	-	-	1	-	-	aadA16*;aac(6')-Ib-cr.v2	-	-	qnrB6^;aac(6')-Ib-cr.v2	-	Mrx;mphA	-	arr-3	sul1;sul1	tet(A).v1	-	dfrA27	-	-	CTX-M-15	-	None	SHV-1^	-	-	-	-	-	-	1	9	13	nonwildtype R	94.63% R (N=776/820)	0 QRDR, 1 PMQR, 1 aac(6`)-Ib-cr	2 mg/L [1-2]	wzi452	KL149	unknown (KL149)	Typeable	?5	0.9935	-	OL2Œ±.2	O2Œ≤	Typeable	?2	0.9952	-	CG10192-KL149
SAMN10390539	39	2_1_2_4_9_1_14	32970	0_0_107_1_0_0_11_0_1_0	39	10192	Col440I; IncFIB(K); IncFIB(pQil); IncFII(K)	KL149	unknown (KL149)	OL2Œ±.2	O1Œ±Œ≤,2Œ≤	1	0		0	ybt 16; ICEKp12 (287-1LV)	-	-	2011	Tanzania	Dar es Salaam	2011-01-01	Faeces	Human			Muhimbili National Hospital	SRR8174968	SRX4995462	SAMN10390539	SRS4030583	PRJNA503964	K106		FALSE																																													-6.8228	39.2697	Tanzania	Africa	5f492ebb677a550b40247644	SAMN10390539	v3.2.4	6	Klebsiella pneumoniae	strong	123	196983	446958	5738754	yes (446)	ambiguous_bases	ST39	2	1	2	4	9	1	14	287-1LV	ybt 16; ICEKp12	6	15	5	4	11	239	23	2	11	4	282	-	0	-	-	-	-	-	-	-	-	-	-	-	-	-	-	-	-	-	0	-	-	-	-	-	-	-	0	-	-	-	-	-	-	0	-	-	-	-	-	1	-	-	aac(3)-IIa.v1;strB.v1;aph3-Ia.v1^;strA.v1^	-	-	-	-	-	catA1^	-	sul1;sul2*	tet(A).v1	-	dfrA7	SCO-1	-	CTX-M-15	-	None	-	-	-	-	-	-	SHV-12?-0%	1	8	12	wildtype S	90.99% S (N=5168/5680)	0^ QRDR, 0 PMQR, 0 aac(6`)-Ib-cr	0.25 mg/L [0.25-0.25]	wzi452	KL149	unknown (KL149)	Typeable	-	0.9932	-	OL2Œ±.2	O1Œ±Œ≤,2Œ≤	Typeable	-	0.9952	-	CG10192-KL149
SAMN06112136	39	2_1_2_4_9_1_14	32897	0_0_107_0_1_9_7_0_0_0	39	39	IncFIB(K)	KL23	K23	OL2Œ±.2	O1Œ±Œ≤,2Œ≤	0	0		0	0	-	-	2012	Australia	Alice Springs	2012-01-01	Blood	Human			Lloyd Einsiedel	SRR5082331	SRX2400364	SAMN06112136	SRS1840483	PRJNA351911	AS17_C4PNMANXX_AGGCAGAA-GTAAGGAG_L006		FALSE																																													-23.698	133.881	Australia	Oceania	5f49343bf87f39b7ed91e5e0	SAMN06112136	v3.2.4	6	Klebsiella pneumoniae	strong	52	281809	426354	5459979	yes (983)	ambiguous_bases	ST39	2	1	2	4	9	1	14	0	-	-	-	-	-	-	-	-	-	-	-	-	-	0	-	-	-	-	-	-	-	-	-	-	-	-	-	-	-	-	-	0	-	-	-	-	-	-	-	0	-	-	-	-	-	-	0	-	-	-	-	-	0	-	-	strB.v1;strA.v1^;aadA2^	-	-	-	-	Mrx;mphA	-	-	sul1;sul2	tet(A).v1	-	dfrA12	-	-	None	-	None	SHV-11^	SHV:p.Leu35Gln	-	-	-	-	-	0	5	9	wildtype S	90.99% S (N=5168/5680)	0^ QRDR, 0 PMQR, 0 aac(6`)-Ib-cr	0.25 mg/L [0.25-0.25]	wzi83	KL23	K23	Typeable	?2	0.9993	-	OL2Œ±.2	O1Œ±Œ≤,2Œ≤	Typeable	-	0.9893	-	CG39-KL23
SAMEA3515077	39	2_1_2_4_9_1_14	2037	0_0_107_1_0_0_0_0_0_0	39	10192	IncFIB(K)--IncFII(K); IncX1	KL62	K62	OL2Œ±.2	O1Œ±Œ≤,2Œ≤	1	0		0	ybt 15; ICEKp11 (378)	-	-	4th November 2013	Italy		2013-01-01	Wound secretion	Human	Infection			ERR1217231	ERX1289444	SAMEA3515077	ERS822226	PRJEB10018	EuSCAPE_IT045		FALSE																																													41.8727	12.4496	Italy	Europe	5f493b46f87f399fab91e694	SAMEA3515077	v3.2.4	6	Klebsiella pneumoniae	strong	46	342179	1049523	5505749	yes (293)	ambiguous_bases	ST39	2	1	2	4	9	1	14	378	ybt 15; ICEKp11	6	15	22	4	1	37	44	14	1	4	17	-	0	-	-	-	-	-	-	-	-	-	-	-	-	-	-	-	-	-	0	-	-	-	-	-	-	-	0	-	-	-	-	-	-	0	-	-	-	-	-	1	-	-	-	-	-	-	-	-	-	-	sul1	tet(A).v1	-	dfrA7	-	-	None	-	None	SHV-11^	SHV:p.Leu35Gln	-	-	-	-	-	0	3	3	wildtype S	90.99% S (N=5168/5680)	0^ QRDR, 0 PMQR, 0 aac(6`)-Ib-cr	0.25 mg/L [0.25-0.25]	wzi62	KL62	K62	Typeable	?2!	0.9982	-	OL2Œ±.2	O1Œ±Œ≤,2Œ≤	Typeable	-	0.9946	-	CG10192-KL62
SAMN10390555	39	2_1_2_4_9_1_14	33040	0_0_107_0_1_9_3_2_0_0	39	39	Col(pHAD28); Col440I; IncFII(K); IncR	KL23	K23	OL2Œ±.2	O1Œ±Œ≤,2Œ≤	1	0		0	ybt 14; ICEKp5 (135)	-	-	2011	Tanzania	Dar es Salaam	2011-01-01	Faeces	Human			Muhimbili National Hospital	SRR8174932	SRX4995498	SAMN10390555	SRS4030619	PRJNA503964	K122		FALSE																																													-6.8228	39.2697	Tanzania	Africa	5f4945c364435fb038747178	SAMN10390555	v3.2.4	6	Klebsiella pneumoniae	strong	79	225739	401337	5511393	yes (697)	ambiguous_bases	ST39	2	1	2	4	9	1	14	135	ybt 14; ICEKp5	4	4	18	4	1	27	25	2	4	4	2	-	0	-	-	-	-	-	-	-	-	-	-	-	-	-	-	-	-	-	0	-	-	-	-	-	-	-	0	-	-	-	-	-	-	0	-	-	-	-	-	1	-	-	aac(3)-IId^;strB.v1;strA.v1^	-	-	-	-	-	-	-	sul2	-	-	dfrA30*	-	-	CTX-M-15	-	None	SHV-120*	SHV:p.Trp165Arg;omega-loop=RRETELNEALPGDARD	-	-	-	-	-	1	5	7	wildtype S	90.99% S (N=5168/5680)	0^ QRDR, 0 PMQR, 0 aac(6`)-Ib-cr	0.25 mg/L [0.25-0.25]	wzi83	KL23	K23	Typeable	?2	0.9993	-	OL2Œ±.2	O1Œ±Œ≤,2Œ≤	Typeable	-	0.9893	-	CG39-KL23
SAMN14478492	39	2_1_2_4_9_1_14	25197	0_0_107_0_9_1_0_0_0_0	39	39	IncFIB(K); IncFII(K)	KL23	K23	OL2Œ±.2	O1Œ±Œ≤,2Œ≤	1	0		0	ybt 13; ICEKp2 (431-2LV)	-	-		USA	Maywood, IL			Human				SRR11441030	SRX8019056	SAMN14478492	SRS6392393	PRJNA316969	Kp_UMB7779		FALSE																																													41.86	-87.84	USA	North America	5f49585864435f38ef747347	SAMN14478492	v3.2.4	6	Klebsiella pneumoniae	strong	99	207604	418901	5562842	yes (990)	ambiguous_bases	ST39	2	1	2	4	9	1	14	431-2LV	ybt 13; ICEKp2	6*	4	131	134	1*	439	538	2	4	4	2	-	0	-	-	-	-	-	-	-	-	-	-	-	-	-	-	-	-	-	0	-	-	-	-	-	-	-	0	-	-	-	-	-	-	0	-	-	-	-	-	1	-	-	-	-	-	-	-	-	-	-	-	-	-	-	-	-	None	-	None	SHV-11^	SHV:p.Leu35Gln	-	-	-	ermC.v1?-0%	vgaA*?-64%	0	0	0	wildtype S	90.99% S (N=5168/5680)	0^ QRDR, 0 PMQR, 0 aac(6`)-Ib-cr	0.25 mg/L [0.25-0.25]	wzi83	KL23	K23	Typeable	?2	0.9994	-	OL2Œ±.2	O1Œ±Œ≤,2Œ≤	Typeable	-	0.9888	-	CG39-KL23
SAMN05960892	39	2_1_2_4_9_1_14	3849	0_0_107_0_8_0_0_0_0_0	39	39	IncFIA(HI1); IncFIB(K)(pCAV1099-114); IncFII(K); IncHI1B(pNDM-MAR)	KL51	K51	OL2Œ±.2	O1Œ±Œ≤,2Œ≤	0	0		0	0	-	-	18th May 2011	Nigeria		2011-05-18	Blood	Human			Stephen Obaro	SRR5514208	SRX2787685	SAMN05960892	SRS2169329	PRJNA351846	GCID_KLEB_00028		FALSE																																													9	8	Nigeria	Africa	5f495920677a556e102479c3	SAMN05960892	v3.2.4	6	Klebsiella pneumoniae	strong	103	287096	728114	5671830	yes (99)	ambiguous_bases	ST39	2	1	2	4	9	1	14	0	-	-	-	-	-	-	-	-	-	-	-	-	-	0	-	-	-	-	-	-	-	-	-	-	-	-	-	-	-	-	-	0	-	-	-	-	-	-	-	0	-	-	-	-	-	-	0	-	-	-	-	-	0	-	-	aac(3)-IIa.v1;aadA^	-	-	-	-	-	catA1*	-	sul1^	tet(A).v1	-	dfrA15.v2	SCO-1	-	None	-	None	SHV-11^	SHV:p.Leu35Gln	-	-	-	-	-	0	7	8	wildtype S	90.99% S (N=5168/5680)	0^ QRDR, 0 PMQR, 0 aac(6`)-Ib-cr	0.25 mg/L [0.25-0.25]	wzi104	KL51	K51	Typeable	-	0.9969	-	OL2Œ±.2	O1Œ±Œ≤,2Œ≤	Typeable	-	0.9915	-	CG39-KL51
SAMN12145177	39	2_1_2_4_9_1_14	33192	0_0_107_0_4_0_14_0_0_0	39	39	IncFIB(K); IncFII(K)	KL2	K2	OL2Œ±.1	O1Œ±Œ≤,2Œ±	1	0		0	ybt 16; ICEKp12 (294)	-	-	2016	France		2016-01-01	Urine	Human			ACTIV	SRR9615935	SRX6379071	SAMN12145177	SRS5039725	PRJNA551371	NAN9		FALSE																																													47	2	France	Europe	5f49662ff87f39e3e491ea35	SAMN12145177	v3.2.4	6	Klebsiella pneumoniae	strong	69	206514	401690	5602631	yes (689)	ambiguous_bases	ST39	2	1	2	4	9	1	14	294	ybt 16; ICEKp12	6	15	5	4	11	286	304	2	11	4	2	-	0	-	-	-	-	-	-	-	-	-	-	-	-	-	-	-	-	-	0	-	-	-	-	-	-	-	0	-	-	-	-	-	-	0	-	-	-	-	-	1	-	-	aac(3)-IIa.v1^;strB.v1;strA.v1^;aac(6')-Ib-cr.v2	-	-	qnrB1.v2^;aac(6')-Ib-cr.v2	-	-	-	-	sul2	tet(A).v1	-	dfrA14.v2*	OXA-1	-	CTX-M-15	-	None	SHV-11^	SHV:p.Leu35Gln	-	-	-	-	catB3.v1?-70%	1	8	12	nonwildtype R	94.63% R (N=776/820)	0 QRDR, 1 PMQR, 1 aac(6`)-Ib-cr	2 mg/L [1-2]	wzi2	KL2	K2	Typeable	-	0.9984	-	OL2Œ±.1	O1Œ±Œ≤,2Œ±	Typeable	-	1	-	CG39-KL2
SAMN12731955	39	2_1_2_4_9_1_14	25466	0_0_107_0_1_12_0_0_0_0	39	39	IncFIB(K)(pCAV1099-114)	KL23	K23	OL2Œ±.2	O1Œ±Œ≤,2Œ≤	0	0		0	0	-	-	3rd February 2009	Canada	Nova Scotia	2009-02-03	Blood	Human		male	University of Manitoba	SRR10482470	SRX7172167	SAMN12731955	SRS5678844	PRJNA564992	N16-03120		FALSE																																													45	-63	Canada	North America	5f497020677a5512ee247bec	SAMN12731955	v3.2.4	6	Klebsiella pneumoniae	strong	52	342313	732381	5389216	yes (295)	ambiguous_bases	ST39	2	1	2	4	9	1	14	0	-	-	-	-	-	-	-	-	-	-	-	-	-	0	-	-	-	-	-	-	-	-	-	-	-	-	-	-	-	-	-	0	-	-	-	-	-	-	-	0	-	-	-	-	-	-	0	-	-	-	-	-	0	-	-	strB.v1;strA.v1	-	-	-	-	-	catA1*	-	sul2	tet(D)	-	dfrA5	-	-	SHV-2A^	-	None	-	SHV:p.Leu35Gln;SHV:p.Gly238Ser	-	-	-	-	-	1	6	7	wildtype S	90.99% S (N=5168/5680)	0^ QRDR, 0 PMQR, 0 aac(6`)-Ib-cr	0.25 mg/L [0.25-0.25]	wzi83	KL23	K23	Typeable	-	0.9994	-	OL2Œ±.2	O1Œ±Œ≤,2Œ≤	Typeable	-	0.9888	-	CG39-KL23
SAMN02927868	39	2_1_2_4_9_1_14	*4f2e	0_0_107_0_4_0_5_?_?_?	39	39	Col(pHAD28); IncFIB(K); IncFII(K)	KL2	K2	OL2Œ±.1	O1Œ±Œ≤,2Œ±	1	0		0	ybt 16; ICEKp12 (294)	-	-	2011	USA	Texas	2011-01-01		Human				SRR1561358	SRX689712	SAMN02927868	SRS692243	PRJNA252957	US-TX-2011		FALSE																																													32.7758	-96.7967	USA	North America	5f497760677a557970247c62	SAMN02927868	v3.2.4	6	Klebsiella pneumoniae	strong	84	145782	474981	5591010	yes (579)	ambiguous_bases	ST39	2	1	2	4	9	1	14	294	ybt 16; ICEKp12	6	15	5	4	11	286	304	2	11	4	2	-	0	-	-	-	-	-	-	-	-	-	-	-	-	-	-	-	-	-	0	-	-	-	-	-	-	-	0	-	-	-	-	-	-	0	-	-	-	-	-	1	-	-	aac(3)-IIa.v1;strB.v1*;strA.v1*	-	-	-	-	-	catII.2*	-	sul2	tet(D)	-	dfrA14.v2*	-	-	CTX-M-15	-	None	SHV-11^	SHV:p.Leu35Gln	-	-	-	-	-	1	7	9	wildtype S	90.99% S (N=5168/5680)	0^ QRDR, 0 PMQR, 0 aac(6`)-Ib-cr	0.25 mg/L [0.25-0.25]	wzi2	KL2	K2	Typeable	-	0.9984	-	OL2Œ±.1	O1Œ±Œ≤,2Œ±	Typeable	-	1	-	CG39-KL2
SAMEA5949557	39	2_1_2_4_9_1_14	20705	0_0_107_0_0_0_0_0_14_0	39	39	ColRNAI; IncC; IncFIB(K); IncFIB(pQil); IncFII(K); IncFII(K)	KL23	K23	OL2Œ±.2	O1Œ±Œ≤,2Œ≤	1	0		0	ybt 14; ICEKp5 (151)	-	-	4th October 2016	Germany		2016-10-04	Clinical sample	Human	healthy			ERR3515859	ERX3535578	SAMEA5949557	ERS3738043	PRJEB34353	1086-16		FALSE																																													51	10	Germany	Europe	5f4982b9677a55efe6247d37	SAMEA5949557	v3.2.4	6	Klebsiella pneumoniae	strong	108	195073	419730	5677949	yes (698)	ambiguous_bases	ST39	2	1	2	4	9	1	14	151	ybt 14; ICEKp5	4	4	5	4	1	69	62	2	4	4	20	-	0	-	-	-	-	-	-	-	-	-	-	-	-	-	-	-	-	-	0	-	-	-	-	-	-	-	0	-	-	-	-	-	-	0	-	-	-	-	-	1	-	-	aadA2^;armA	-	-	-	-	msrE;mphE.v2	-	-	sul1	-	-	dfrA12	CMY-4.v1	-	None	-	KPC-2;NDM-1	SHV-11^	SHV:p.Leu35Gln	OmpK36:p.134_135insGlyAsp;OmpK35:c.G805del	-	GyrA:p.Ser83Ile;GyrA:p.Asp87Asn;ParC:p.Ser80Ile	-	-	2	7	9	nonwildtype R	99.21% R (N=2147/2167)	>1 QRDR, 0 PMQR, * aac(6`)-Ib-cr	2 mg/L [2-4]	wzi83	KL23	K23	Typeable	-	0.9985	-	OL2Œ±.2	O1Œ±Œ≤,2Œ≤	Typeable	?2	0.9905	-	CG39-KL23
SAMEA3727652	39	2_1_2_4_9_1_14	1493	0_0_107_1_1_0_0_0_0_0	39	10192	IncFIA(pBK30683); IncFIB(K); IncFII(K)	KL149	unknown (KL149)	OL2Œ±.2	O1Œ±Œ≤,2Œ≤	0	0		0	0	-	-	25th November 2013	Belgium		2013-01-01	Blood	Human	Infection			ERR1514886	ERX1585906	SAMEA3727652	ERS1034801	PRJEB10018	EuSCAPE_BE063		FALSE																																													50.8881	4.30743	Belgium	Europe	5f498b6c64435f1738747785	SAMEA3727652	v3.2.4	6	Klebsiella pneumoniae	strong	80	288924	482100	5602412	yes (490)	ambiguous_bases	ST39	2	1	2	4	9	1	14	0	-	-	-	-	-	-	-	-	-	-	-	-	-	0	-	-	-	-	-	-	-	-	-	-	-	-	-	-	-	-	-	0	-	-	-	-	-	-	-	0	-	-	-	-	-	-	0	-	-	-	-	-	0	-	-	strB.v1;strA.v1*	-	-	qnrB1.v2^	-	-	-	-	sul2	tet(A).v1	-	dfrA14.v2*	-	-	CTX-M-15	-	None	SHV-1^	-	-	-	-	-	-	1	7	8	nonwildtype I	81.25% I/R (n=130/160)	0 QRDR, qnrB1, 0 aac(6`)-Ib-cr	0.5 mg/L [0.5-1]	wzi452	KL149	unknown (KL149)	Typeable	-	0.993	-	OL2Œ±.2	O1Œ±Œ≤,2Œ≤	Typeable	-	0.9949	-	CG10192-KL149
SAMN04357465	39	2_1_2_4_9_1_14	25542	0_0_107_2_4_0_0_0_0_0	39	10195	Col(pHAD28); Col(pHAD28); IncFII(K); IncR	KL149	unknown (KL149)	OL2Œ±.2	O1Œ±Œ≤,2Œ≤	1	0		0	ybt 0; ICEKp2 (430-4LV)	-	-	30th March 2012	United Kingdom	Oxford	2012-03-30	Blood	Human			Microbiology laboratory, John Radcliffe Hospital, Oxford	SRR3051118	SRX1499680	SAMN04357465	SRS1221130	PRJNA306133	ac8a28_52		FALSE																																													51.75	-1.26	United Kingdom	Europe	5f499367f87f39151e91edd1	SAMN04357465	v3.2.4	6	Klebsiella pneumoniae	strong	88	188583	774113	5456731	yes (494)	ambiguous_bases	ST39	2	1	2	4	9	1	14	430-4LV	ybt 0; ICEKp2	6	4	5	4	1	131	148	108*	4	4	214	-	0	-	-	-	-	-	-	-	-	-	-	-	-	-	-	-	-	-	0	-	-	-	-	-	-	-	0	-	-	-	-	-	-	0	-	-	-	-	-	1	-	-	aac(3)-IIa.v1;aadA1.v1^	-	-	-	-	-	-	-	sul1	tet(A).v1	-	dfrA1.v2	SCO-1	-	CTX-M-15	-	None	-	-	-	-	-	-	-	1	7	8	wildtype S	90.99% S (N=5168/5680)	0^ QRDR, 0 PMQR, 0 aac(6`)-Ib-cr	0.25 mg/L [0.25-0.25]	wzi452	KL149	unknown (KL149)	Typeable	-	0.993	-	OL2Œ±.2	O1Œ±Œ≤,2Œ≤	Typeable	-	0.9952	-	CG10195-KL149
SAMN10390458	39	2_1_2_4_9_1_14	33383	0_0_107_1_0_0_11_0_0_0	39	10192	Col440I; IncFIB(K); IncFIB(pQil); IncFII(K)	KL149	unknown (KL149)	OL2Œ±.2	O1Œ±Œ≤,2Œ≤	1	0		0	ybt 16; ICEKp12 (287-1LV)	-	-	2011	Tanzania	Dar es Salaam	2011-01-01	Faeces	Human			Muhimbili National Hospital	SRR8174967	SRX4995463	SAMN10390458	SRS4030584	PRJNA503964	K021		FALSE																																													-6.8228	39.2697	Tanzania	Africa	5f4994df677a55300a247e9b	SAMN10390458	v3.2.4	6	Klebsiella pneumoniae	strong	170	165295	684306	5748383	yes (1483)	ambiguous_bases	ST39	2	1	2	4	9	1	14	287-1LV	ybt 16; ICEKp12	6	15	5	4	11	239	23	2	11	4	282	-	0	-	-	-	-	-	-	-	-	-	-	-	-	-	-	-	-	-	0	-	-	-	-	-	-	-	0	-	-	-	-	-	-	0	-	-	-	-	-	1	-	-	aac(3)-IIa.v1;strB.v1;aph3-Ia.v1^;strA.v1^	-	-	-	-	-	catA1^	-	sul1;sul2*	tet(A).v1	-	dfrA7	SCO-1	-	CTX-M-15	-	None	SHV-11^	SHV:p.Leu35Gln	-	-	-	TEM-103*?-0%	ermC.v2*?-0%	1	7	11	wildtype S	90.99% S (N=5168/5680)	0^ QRDR, 0 PMQR, 0 aac(6`)-Ib-cr	0.25 mg/L [0.25-0.25]	wzi452	KL149	unknown (KL149)	Typeable	-	0.9932	-	OL2Œ±.2	O1Œ±Œ≤,2Œ≤	Typeable	-	0.9952	-	CG10192-KL149
SAMN04357437	39	2_1_2_4_9_1_14	33556	0_0_107_0_4_0_1_7_0_0	39	39	Col440II; IncFIB(K); IncFII(K)	KL2	K2	OL2Œ±.1	O1Œ±Œ≤,2Œ±	1	0		0	ybt 16; ICEKp12 (294-1LV)	-	-	13th September 2011	United Kingdom	Oxford	2011-09-13	Blood	Human			Microbiology laboratory, John Radcliffe Hospital, Oxford	SRR3051086	SRX1499648	SAMN04357437	SRS1221164	PRJNA306133	ac8a28_10		FALSE																																													51.75	-1.26	United Kingdom	Europe	5f499d07677a5501ad247f75	SAMN04357437	v3.2.4	6	Klebsiella pneumoniae	strong	61	335879	482654	5500499	yes (488)	ambiguous_bases	ST39	2	1	2	4	9	1	14	294-1LV	ybt 16; ICEKp12	6	15	5	4	11	286	304	2*	11	4	2	-	0	-	-	-	-	-	-	-	-	-	-	-	-	-	-	-	-	-	0	-	-	-	-	-	-	-	0	-	-	-	-	-	-	0	-	-	-	-	-	1	-	-	-	-	-	-	-	-	catA1^	-	-	-	-	-	-	-	None	-	None	SHV-11^	SHV:p.Leu35Gln	-	-	-	-	-	0	1	1	wildtype S	90.99% S (N=5168/5680)	0^ QRDR, 0 PMQR, 0 aac(6`)-Ib-cr	0.25 mg/L [0.25-0.25]	wzi2	KL2	K2	Typeable	-	0.9984	-	OL2Œ±.1	O1Œ±Œ≤,2Œ±	Typeable	-	1	-	CG39-KL2
SAMEA6654211	39	2_1_2_4_9_1_14	20766	0_0_107_0_15_0_0_0_0_0	39	39	Col(pHAD28); IncFIA(pBK30683); IncFIB(K); IncFII(K); repB(R1701)	KL2	K2	OL2Œ±.1	O1Œ±Œ≤,2Œ±	1	0		0	ybt 16; ICEKp12 (294-2LV)	-	-	27th November 2017	Ghana		2017-11-27	Blood	Human	healthy			ERR4008011	ERX4009413	SAMEA6654211	ERS4413693	PRJEB37523	M136		FALSE																																													8	-1	Ghana	Africa	5f499e33f87f39d47b91ee2b	SAMEA6654211	v3.2.4	6	Klebsiella pneumoniae	strong	83	274722	533667	5664417	yes (919)	ambiguous_bases	ST39	2	1	2	4	9	1	14	294-2LV	ybt 16; ICEKp12	6	15	5*	4*	11	286	304	2	11	4	2	-	0	-	-	-	-	-	-	-	-	-	-	-	-	-	-	-	-	-	0	-	-	-	-	-	-	-	0	-	-	-	-	-	-	0	-	-	-	-	-	1	-	-	aac(3)-IIa.v1;aadA16*;strB.v1*;strA.v1*;aac(6')-Ib-cr.v2	-	-	qnrB6^;aac(6')-Ib-cr.v2	-	-	catA1^	arr-3	sul1;sul1;sul2	tet(A).v1	-	dfrA27	-	-	CTX-M-15	-	None	SHV-11^	SHV:p.Leu35Gln	-	-	-	-	-	1	9	16	nonwildtype R	94.63% R (N=776/820)	0 QRDR, 1 PMQR, 1 aac(6`)-Ib-cr	2 mg/L [1-2]	wzi2	KL2	K2	Typeable	-	0.9982	-	OL2Œ±.1	O1Œ±Œ≤,2Œ±	Typeable	-	1	-	CG39-KL2
SAMEA5949558	39	2_1_2_4_9_1_14	6633	0_0_107_0_0_0_0_0_2_0	39	39	ColRNAI; IncC; IncFIB(pQil); IncFII(K)	KL23	K23	OL2Œ±.2	O1Œ±Œ≤,2Œ≤	1	0		0	ybt 14; ICEKp5 (151)	-	-	6th January 2017	Germany		2017-01-06	Clinical sample	Human	healthy			ERR3515860	ERX3535579	SAMEA5949558	ERS3738044	PRJEB34353	210-17		FALSE																																													51	10	Germany	Europe	5f49a8f7677a550ecf248067	SAMEA5949558	v3.2.4	6	Klebsiella pneumoniae	strong	69	173444	419681	5521876	yes (614)	ambiguous_bases	ST39	2	1	2	4	9	1	14	151	ybt 14; ICEKp5	4	4	5	4	1	69	62	2	4	4	20	-	0	-	-	-	-	-	-	-	-	-	-	-	-	-	-	-	-	-	0	-	-	-	-	-	-	-	0	-	-	-	-	-	-	0	-	-	-	-	-	1	-	-	aadA2^;armA	-	-	-	-	msrE;mphE.v2	-	-	-	-	-	dfrA12	CMY-4.v1	-	None	-	KPC-2;NDM-1	SHV-11^	SHV:p.Leu35Gln	OmpK36:p.134_135insGlyAsp;OmpK35:c.G805del	-	GyrA:p.Ser83Ile;GyrA:p.Asp87Asn;ParC:p.Ser80Ile	-	sul1?-70%	2	6	8	nonwildtype R	99.21% R (N=2147/2167)	>1 QRDR, 0 PMQR, * aac(6`)-Ib-cr	2 mg/L [2-4]	wzi83	KL23	K23	Typeable	?2	0.9985	-	OL2Œ±.2	O1Œ±Œ≤,2Œ≤	Typeable	-	0.9893	-	CG39-KL23
SAMN12343015	39	2_1_2_4_9_1_14	33586	0_0_107_0_0_0_0_6_1_0	39	39	ColRNAI; IncFIB(K); IncFIB(pQil); IncFII(K); IncFII(K)	KL23	K23	OL2Œ±.2	O1Œ±Œ≤,2Œ≤	1	0		0	ybt 14; ICEKp5 (151)	-	-	2016	Australia		2016-01-01		Human				SRR9734532	SRX6491843	SAMN12343015	SRS5140443	PRJNA529744	AUSMDU00004617		FALSE																																													-25	135	Australia	Oceania	5f49aafaf87f39abb491ef71	SAMN12343015	v3.2.4	6	Klebsiella pneumoniae	strong	88	201258	419852	5567670	yes (397)	ambiguous_bases	ST39	2	1	2	4	9	1	14	151	ybt 14; ICEKp5	4	4	5	4	1	69	62	2	4	4	20	-	0	-	-	-	-	-	-	-	-	-	-	-	-	-	-	-	-	-	0	-	-	-	-	-	-	-	0	-	-	-	-	-	-	0	-	-	-	-	-	1	-	-	-	-	-	-	-	-	catA1^	-	-	tet(D)	-	-	-	-	None	-	KPC-2	SHV-1^	-	OmpK35:c.G934del	-	GyrA:p.Ser83Ile;GyrA:p.Asp87Asn;ParC:p.Ser80Ile	-	-	2	4	3	nonwildtype R	99.21% R (N=2147/2167)	>1 QRDR, 0 PMQR, * aac(6`)-Ib-cr	2 mg/L [2-4]	wzi83	KL23	K23	Typeable	-	0.9986	-	OL2Œ±.2	O1Œ±Œ≤,2Œ≤	Typeable	-	0.9893	-	CG39-KL23
SAMN12342997	39	2_1_2_4_9_1_14	6633	0_0_107_0_0_0_0_0_2_0	39	39	ColRNAI; IncFIB(pQil); IncFII(K)	KL23	K23	OL2Œ±.2	O1Œ±Œ≤,2Œ≤	1	0		0	ybt 14; ICEKp5 (151)	-	-	2016	Australia		2016-01-01		Human				SRR9734784	SRX6491591	SAMN12342997	SRS5140191	PRJNA529744	AUSMDU00026952		FALSE																																													-25	135	Australia	Oceania	5f49b248677a55533a248119	SAMN12342997	v3.2.4	6	Klebsiella pneumoniae	strong	57	290040	475718	5375061	yes (199)	ambiguous_bases	ST39	2	1	2	4	9	1	14	151	ybt 14; ICEKp5	4	4	5	4	1	69	62	2	4	4	20	-	0	-	-	-	-	-	-	-	-	-	-	-	-	-	-	-	-	-	0	-	-	-	-	-	-	-	0	-	-	-	-	-	-	0	-	-	-	-	-	1	-	-	-	-	-	-	-	-	-	-	-	-	-	-	-	-	None	-	KPC-2	SHV-11^	SHV:p.Leu35Gln	OmpK36:p.134_135insGlyAsp	-	GyrA:p.Ser83Ile;GyrA:p.Asp87Asn;ParC:p.Ser80Ile	-	-	2	2	1	nonwildtype R	99.21% R (N=2147/2167)	>1 QRDR, 0 PMQR, * aac(6`)-Ib-cr	2 mg/L [2-4]	wzi83	KL23	K23	Typeable	-	0.9986	-	OL2Œ±.2	O1Œ±Œ≤,2Œ≤	Typeable	?2	0.9876	-	CG39-KL23
SAMN10390543	39	2_1_2_4_9_1_14	33679	0_0_107_1_0_0_11_0_2_0	39	10192	Col440I; IncFIB(K); IncFIB(pQil); IncFII(K)	KL149	unknown (KL149)	OL2Œ±.2	O1Œ±Œ≤,2Œ≤	1	0		0	ybt 16; ICEKp12 (287)	-	-	2011	Tanzania	Dar es Salaam	2011-01-01	Faeces	Human			Muhimbili National Hospital	SRR8174909	SRX4995521	SAMN10390543	SRS4030642	PRJNA503964	K110		FALSE																																													-6.8228	39.2697	Tanzania	Africa	5f49b25a64435f8395747a68	SAMN10390543	v3.2.4	6	Klebsiella pneumoniae	strong	168	157988	454388	5716706	yes (603)	ambiguous_bases	ST39	2	1	2	4	9	1	14	287	ybt 16; ICEKp12	6	15	5	4	11	239	23	2	11	4	2	-	0	-	-	-	-	-	-	-	-	-	-	-	-	-	-	-	-	-	0	-	-	-	-	-	-	-	0	-	-	-	-	-	-	0	-	-	-	-	-	1	-	-	aac(3)-IIa.v1;strB.v1;aph3-Ia.v1^;strA.v1^	-	-	-	-	-	catA1^	-	sul1;sul2*	tet(A).v1	-	dfrA7	SCO-1	-	CTX-M-15;SHV-12	-	None	-	SHV:p.Leu35Gln;SHV:p.Gly238Ser;SHV:p.Glu240Lys	-	-	-	TEM-103*?-0%	-	1	7	12	wildtype S	90.99% S (N=5168/5680)	0^ QRDR, 0 PMQR, 0 aac(6`)-Ib-cr	0.25 mg/L [0.25-0.25]	wzi452	KL149	unknown (KL149)	Typeable	-	0.993	-	OL2Œ±.2	O1Œ±Œ≤,2Œ≤	Typeable	-	0.9952	-	CG10192-KL149
SAMN14345045	39	2_1_2_4_9_1_14	25542	0_0_107_2_4_0_0_0_0_0	39	10195	Col(pHAD28); Col(pHAD28); IncFII(K); IncR	KL149	unknown (KL149)	OL2Œ±.2	O1Œ±Œ≤,2Œ≤	1	0		0	ybt 0; ICEKp2 (430-4LV)	-	-	30th March 2017	United Kingdom	Oxford	2017-03-30	Clinical sample	Human			Modernising Medical Microbiology	SRR11281522	SRX7887768	SAMN14345045	SRS6297311	PRJNA604975	MMMOSAM:b05e194d-1972-4aef-901c-f3f3e835883c		FALSE																																													51.7519	-1.25778	United Kingdom	Europe	5f49b41064435f27ef747a95	SAMN14345045	v3.2.4	6	Klebsiella pneumoniae	strong	80	209147	773797	5475569	yes (495)	ambiguous_bases	ST39	2	1	2	4	9	1	14	430-4LV	ybt 0; ICEKp2	6	4	5	4	1	131	148	108*	4	4	214	-	0	-	-	-	-	-	-	-	-	-	-	-	-	-	-	-	-	-	0	-	-	-	-	-	-	-	0	-	-	-	-	-	-	0	-	-	-	-	-	1	-	-	aac(3)-IIa.v1;aadA1.v1^	-	-	-	-	-	-	-	sul1	tet(A).v1	-	dfrA1.v2	SCO-1	-	CTX-M-15	-	None	-	-	-	-	-	-	-	1	7	8	wildtype S	90.99% S (N=5168/5680)	0^ QRDR, 0 PMQR, 0 aac(6`)-Ib-cr	0.25 mg/L [0.25-0.25]	wzi452	KL149	unknown (KL149)	Typeable	-	0.993	-	OL2Œ±.2	O1Œ±Œ≤,2Œ≤	Typeable	-	0.9952	-	CG10195-KL149
SAMN06438404	39	2_1_2_4_9_1_14	33852	0_0_107_0_1_9_5_0_0_0	39	39	Col440I; IncFIB(K)	KL23	K23	OL2Œ±.2	O1Œ±Œ≤,2Œ≤	0	0		0	0	-	-	13th May 2014	USA	Houston	2014-05-13	Urine	Human			Houston Methodist Hospital	SRR5386758	SRX2681781	SAMN06438404	SRS2079089	PRJNA376414	KPN1425		FALSE																																													29.7107	-95.4006	USA	North America	5f49d4ec64435f18d2747d47	SAMN06438404	v3.2.4	6	Klebsiella pneumoniae	strong	83	172522	401621	5382012	yes (976)	ambiguous_bases	ST39	2	1	2	4	9	1	14	0	-	-	-	-	-	-	-	-	-	-	-	-	-	0	-	-	-	-	-	-	-	-	-	-	-	-	-	-	-	-	-	0	-	-	-	-	-	-	-	0	-	-	-	-	-	-	0	-	-	-	-	-	0	-	-	aac(3)-IId^	-	-	qnrS1	-	-	-	-	sul1	tet(A).v1	-	dfrA1.v1	LAP-2	-	CTX-M-14	-	None	SHV-11^	SHV:p.Leu35Gln	-	-	-	-	-	1	7	7	nonwildtype R	77.47% R (N=423/546)	0 QRDR, 1^ PMQR, 0 aac(6`)-Ib-cr	1 mg/L [1-2]	wzi83	KL23	K23	Typeable	?2	0.9993	-	OL2Œ±.2	O1Œ±Œ≤,2Œ≤	Typeable	-	0.9893	-	CG39-KL23
SAMEA2273745	39	2_1_2_4_9_1_14	20914	0_0_107_0_1_2_0_0_1_0	39	39	Col440I; IncFIB(K); IncFII(K)	KL23	K23	OL2Œ±.2	O1Œ±Œ≤,2Œ≤	0	0		0	0	-	-	2008	United Kingdom		2008-01-01	Blood	Human	diseased			ERR486792	ERX452624	SAMEA2273745	ERS381140	PRJEB5065	MDR1190-sc-1792370		FALSE																																													54	-2	United Kingdom	Europe	5f49dcfef87f39fd8a91f2dd	SAMEA2273745	v3.2.4	6	Klebsiella pneumoniae	strong	78	211179	403235	5425198	yes (787)	ambiguous_bases	ST39	2	1	2	4	9	1	14	0	-	-	-	-	-	-	-	-	-	-	-	-	-	0	-	-	-	-	-	-	-	-	-	-	-	-	-	-	-	-	-	0	-	-	-	-	-	-	-	0	-	-	-	-	-	-	0	-	-	-	-	-	0	-	-	aph3-Ia.v1^;aadA2^	-	-	qnrB2.v1^	-	Mrx;mphA	catB8*	-	-	tet(A).v1	-	dfrA15.v2	-	-	None	-	None	SHV-11^	SHV:p.Leu35Gln	-	-	GyrA:p.Ser83Phe	-	sul1?-58%;aadA24*?-49%	0	7	9	nonwildtype R	99.22% R (N=2424/2443)	>0 QRDR, >0 PMQR, * aac(6`)-Ib-cr	4 mg/L [4-4]	wzi83	KL23	K23	Typeable	-	0.9994	-	OL2Œ±.2	O1Œ±Œ≤,2Œ≤	Typeable	-	0.9893	-	CG39-KL23
SAMN12342860	39	2_1_2_4_9_1_14	6633	0_0_107_0_0_0_0_0_2_0	39	39	ColRNAI; IncFIB(K); IncFIB(pQil); IncFII(K); IncFII(K)	KL23	K23	OL2Œ±.2	O1Œ±Œ≤,2Œ≤	1	0		0	ybt 14; ICEKp5 (151)	-	-	2014	Australia		2014-01-01		Human				SRR9734653	SRX6491722	SAMN12342860	SRS5140322	PRJNA529744	AUSMDU00003557		FALSE																																													-25	135	Australia	Oceania	5f49e14af87f397cd991f35a	SAMN12342860	v3.2.4	6	Klebsiella pneumoniae	strong	107	250393	545613	5562202	yes (690)	ambiguous_bases	ST39	2	1	2	4	9	1	14	151	ybt 14; ICEKp5	4	4	5	4	1	69	62	2	4	4	20	-	0	-	-	-	-	-	-	-	-	-	-	-	-	-	-	-	-	-	0	-	-	-	-	-	-	-	0	-	-	-	-	-	-	0	-	-	-	-	-	1	-	-	-	-	-	-	-	-	catA1^	-	-	-	-	-	-	-	None	-	KPC-2	SHV-11^	SHV:p.Leu35Gln	OmpK36:p.134_135insGlyAsp	-	GyrA:p.Ser83Ile;GyrA:p.Asp87Asn;ParC:p.Ser80Ile	-	-	2	3	2	nonwildtype R	99.21% R (N=2147/2167)	>1 QRDR, 0 PMQR, * aac(6`)-Ib-cr	2 mg/L [2-4]	wzi83	KL23	K23	Typeable	-	0.9986	-	OL2Œ±.2	O1Œ±Œ≤,2Œ≤	Typeable	-	0.9893	-	CG39-KL23
SAMN10390530	39	2_1_2_4_9_1_14	34014	0_0_107_1_0_0_11_0_0_0	39	10192	Col440I; IncFIB(K); IncFIB(pQil); IncFII(K)	KL149	unknown (KL149)	OL2Œ±.2	O1Œ±Œ≤,2Œ≤	1	0		0	ybt 16; ICEKp12 (287)	-	-	2011	Tanzania	Dar es Salaam	2011-01-01	Faeces	Human			Muhimbili National Hospital	SRR8174973	SRX4995457	SAMN10390530	SRS4030578	PRJNA503964	K097		FALSE																																													-6.8228	39.2697	Tanzania	Africa	5f49f10864435fcaa8747f76	SAMN10390530	v3.2.4	6	Klebsiella pneumoniae	strong	162	163745	371963	5715793	yes (597)	ambiguous_bases	ST39	2	1	2	4	9	1	14	287	ybt 16; ICEKp12	6	15	5	4	11	239	23	2	11	4	2	-	0	-	-	-	-	-	-	-	-	-	-	-	-	-	-	-	-	-	0	-	-	-	-	-	-	-	0	-	-	-	-	-	-	0	-	-	-	-	-	1	-	-	aac(3)-IIa.v1;strB.v1;aph3-Ia.v1^;strA.v1^	-	-	-	-	-	catA1^	-	sul1;sul2*	tet(A).v1	-	dfrA7	-	-	CTX-M-15	-	None	-	-	-	-	-	TEM-103*?-0%;SHV-40?-81%	-	1	6	10	wildtype S	90.99% S (N=5168/5680)	0^ QRDR, 0 PMQR, 0 aac(6`)-Ib-cr	0.25 mg/L [0.25-0.25]	wzi452	KL149	unknown (KL149)	Typeable	-	0.9932	-	OL2Œ±.2	O1Œ±Œ≤,2Œ≤	Typeable	-	0.9952	-	CG10192-KL149
SAMN04357466	39	2_1_2_4_9_1_14	25542	0_0_107_2_4_0_0_0_0_0	39	10195	Col(pHAD28); Col(pHAD28); IncFII(K); IncR	KL149	unknown (KL149)	OL2Œ±.2	O1Œ±Œ≤,2Œ≤	1	0		0	ybt 0; ICEKp2 (430-4LV)	-	-	29th March 2012	United Kingdom	Oxford	2012-03-29	Blood	Human			Microbiology laboratory, John Radcliffe Hospital, Oxford	SRR3051119	SRX1499681	SAMN04357466	SRS1221129	PRJNA306133	ac8a28_53		FALSE																																													51.75	-1.26	United Kingdom	Europe	5f49f11164435ff7fb747f7e	SAMN04357466	v3.2.4	6	Klebsiella pneumoniae	strong	89	177737	773812	5475493	yes (991)	ambiguous_bases	ST39	2	1	2	4	9	1	14	430-4LV	ybt 0; ICEKp2	6	4	5	4	1	131	148	108*	4	4	214	-	0	-	-	-	-	-	-	-	-	-	-	-	-	-	-	-	-	-	0	-	-	-	-	-	-	-	0	-	-	-	-	-	-	0	-	-	-	-	-	1	-	-	aac(3)-IIa.v1;aadA1.v1^	-	-	-	-	-	-	-	sul1	tet(A).v1	-	dfrA1.v2	SCO-1	-	CTX-M-15	-	None	-	-	-	-	-	-	-	1	7	8	wildtype S	90.99% S (N=5168/5680)	0^ QRDR, 0 PMQR, 0 aac(6`)-Ib-cr	0.25 mg/L [0.25-0.25]	wzi452	KL149	unknown (KL149)	Typeable	-	0.993	-	OL2Œ±.2	O1Œ±Œ≤,2Œ≤	Typeable	-	0.9952	-	CG10195-KL149
SAMN15010509	39	2_1_2_4_9_1_14	19925	0_0_107_0_14_0_0_0_0_0	39	39	Col(pHAD28); Col(pHAD28); ColRNAI; IncFIA(pBK30683); IncFIB(K)(pCAV1099-114); IncFIB(pQil); IncFII(K); IncHI1B(pNDM-MAR); IncR	KL23	K23	OL2Œ±.2	O1Œ±Œ≤,2Œ≤	0	0		0	0	-	-		Netherlands				Human			RIVM	SRR11841858	SRX8392253	SAMN15010509	SRS6705360	PRJNA634885	RIVM_C010461		FALSE																																													52.3167	5.55	Netherlands	Europe	5f49f1a6f87f39647791f492	SAMN15010509	v3.2.4	6	Klebsiella pneumoniae	strong	97	221003	647693	5575492	yes (889)	ambiguous_bases	ST39	2	1	2	4	9	1	14	0	-	-	-	-	-	-	-	-	-	-	-	-	-	0	-	-	-	-	-	-	-	-	-	-	-	-	-	-	-	-	-	0	-	-	-	-	-	-	-	0	-	-	-	-	-	-	0	-	-	-	-	-	0	-	-	aph(3')-VI;aadA*;aac(6')-Ib'.v1	-	-	qnrS1	-	-	catA1*	-	sul1^	tet(D)	-	dfrA14.v2*;dfrA15.v2	OXA-9.v1	-	CTX-M-15	-	NDM-1	SHV-11^	SHV:p.Leu35Gln	-	-	-	-	-	2	10	13	nonwildtype R	77.47% R (N=423/546)	0 QRDR, 1^ PMQR, 0 aac(6`)-Ib-cr	1 mg/L [1-2]	wzi83	KL23	K23	Typeable	-	0.9994	-	OL2Œ±.2	O1Œ±Œ≤,2Œ≤	Typeable	-	0.9893	-	CG39-KL23
SAMN03853236	39	2_1_2_4_9_1_14	34015	0_0_107_1_0_2_1_0_0_0	39	10192	IncFIB(K)	KL149	unknown (KL149)	OL2Œ±.2	O1Œ±Œ≤,2Œ≤	0	0		0	0	-	-	23rd February 2012	USA	Flagstaff, AZ	2012-02-23	Retail chicken	Food			Price Lab	SRR2098761	SRX1093666	SAMN03853236	SRS989150	PRJNA289272	Kpn_0022		FALSE																																													35.1995	-111.651	USA	North America	5f49f486f87f39f73f91f4b6	SAMN03853236	v3.2.4	6	Klebsiella pneumoniae	strong	75	172518	419788	5488435	yes (692)	ambiguous_bases	ST39	2	1	2	4	9	1	14	0	-	-	-	-	-	-	-	-	-	-	-	-	-	0	-	-	-	-	-	-	-	-	-	-	-	-	-	-	-	-	-	0	-	-	-	-	-	-	-	0	-	-	-	-	-	-	0	-	-	-	-	-	0	-	-	aadA^;aac(3)-VIa*	-	-	-	-	-	-	-	sul1	tet(B).v2*;tetR	-	-	-	-	None	-	None	SHV-11^	SHV:p.Leu35Gln	-	-	-	-	-	0	3	5	wildtype S	90.99% S (N=5168/5680)	0^ QRDR, 0 PMQR, 0 aac(6`)-Ib-cr	0.25 mg/L [0.25-0.25]	wzi452	KL149	unknown (KL149)	Typeable	-	0.9932	-	OL2Œ±.2	O1Œ±Œ≤,2Œ≤	Typeable	-	0.9952	-	CG10192-KL149
SAMEA3649818	39	2_1_2_4_9_1_14	1611	0_0_107_0_7_0_0_0_0_0	39	39	IncFIB(K)(pCAV1099-114)--IncHI1B(pNDM-MAR)	KL51	K51	OL2Œ±.2	O1Œ±Œ≤,2Œ≤	0	0		0	0	-	-	18th January 2014	Denmark		2014-01-01	Urine	Human				ERR1334649	ERX1406241	SAMEA3649818	ERS956967	PRJEB10018	EuSCAPE_DK018		FALSE																																													56.1901	10.1772	Denmark	Europe	5f49f524f87f3915a791f4d1	SAMEA3649818	v3.2.4	6	Klebsiella pneumoniae	strong	60	284264	680160	5353169	yes (679)	ambiguous_bases	ST39	2	1	2	4	9	1	14	0	-	-	-	-	-	-	-	-	-	-	-	-	-	0	-	-	-	-	-	-	-	-	-	-	-	-	-	-	-	-	-	0	-	-	-	-	-	-	-	0	-	-	-	-	-	-	0	-	-	-	-	-	0	-	-	aadA^;aadA2	-	-	-	-	-	cmlA1*	-	sul1	tet(D)	-	-	-	-	None	-	None	SHV-11^	SHV:p.Leu35Gln	-	-	-	-	-	0	4	5	wildtype S	90.99% S (N=5168/5680)	0^ QRDR, 0 PMQR, 0 aac(6`)-Ib-cr	0.25 mg/L [0.25-0.25]	wzi104	KL51	K51	Typeable	-	0.9969	-	OL2Œ±.2	O1Œ±Œ≤,2Œ≤	Typeable	-	0.9915	-	CG39-KL51
SAMEA6368055	39	2_1_2_4_9_1_14	19925	0_0_107_0_14_0_0_0_0_0	39	39	Col(pHAD28); Col(pHAD28); ColRNAI; IncFIA(pBK30683); IncFIB(K)(pCAV1099-114); IncFIB(pQil); IncFII(K); IncHI1B(pNDM-MAR); IncR	KL23	K23	OL2Œ±.2	O1Œ±Œ≤,2Œ≤	0	0		0	0	-	-		Netherlands								ERR3712448	ERX3715895	SAMEA6368055	ERS4134158	PRJEB35685	RIVM_C010337		FALSE																																													52.3167	5.55	Netherlands	Europe	5f49f531f87f39bf1c91f4d7	SAMEA6368055	v3.2.4	6	Klebsiella pneumoniae	strong	98	211693	647280	5574128	yes (887)	ambiguous_bases	ST39	2	1	2	4	9	1	14	0	-	-	-	-	-	-	-	-	-	-	-	-	-	0	-	-	-	-	-	-	-	-	-	-	-	-	-	-	-	-	-	0	-	-	-	-	-	-	-	0	-	-	-	-	-	-	0	-	-	-	-	-	0	-	-	aph(3')-VI;aac(6')-Ib'.v1	-	-	qnrS1	-	-	catA1*	-	sul1^	tet(D)	-	dfrA14.v2*;dfrA15.v2	OXA-9.v1	-	CTX-M-15	-	NDM-1	SHV-11^	SHV:p.Leu35Gln	-	-	-	aadA?-86%	TEM-168?-55%;TEM-105?-0%	2	9	11	nonwildtype R	77.47% R (N=423/546)	0 QRDR, 1^ PMQR, 0 aac(6`)-Ib-cr	1 mg/L [1-2]	wzi83	KL23	K23	Typeable	-	0.9994	-	OL2Œ±.2	O1Œ±Œ≤,2Œ≤	Typeable	-	0.9893	-	CG39-KL23
SAMN10390558	39	2_1_2_4_9_1_14	34012	0_0_107_0_1_13_0_0_0_0	39	39	IncFIB(K); IncFII(K); IncR	KL23	K23	OL2Œ±.2	O1Œ±Œ≤,2Œ≤	0	0		0	0	-	-	2011	Tanzania	Dar es Salaam	2011-01-01	Faeces	Human			Muhimbili National Hospital	SRR8174937	SRX4995493	SAMN10390558	SRS4030614	PRJNA503964	K125		FALSE																																													-6.8228	39.2697	Tanzania	Africa	5f49fab4f87f39730991f54b	SAMN10390558	v3.2.4	6	Klebsiella pneumoniae	strong	101	262644	644040	5510462	yes (717)	ambiguous_bases	ST39	2	1	2	4	9	1	14	0	-	-	-	-	-	-	-	-	-	-	-	-	-	0	-	-	-	-	-	-	-	-	-	-	-	-	-	-	-	-	-	0	-	-	-	-	-	-	-	0	-	-	-	-	-	-	0	-	-	-	-	-	0	-	-	aac(3)-IId^;strB.v1;strA.v1^;aadA2^	-	-	-	-	Mrx;mphA	-	-	sul1;sul2	tet(A).v1	-	dfrA12;dfrA30*	-	-	CTX-M-15	-	None	SHV-11^	SHV:p.Leu35Gln	-	-	-	-	-	1	7	13	wildtype S	90.99% S (N=5168/5680)	0^ QRDR, 0 PMQR, 0 aac(6`)-Ib-cr	0.25 mg/L [0.25-0.25]	wzi83	KL23	K23	Typeable	-	0.9993	-	OL2Œ±.2	O1Œ±Œ≤,2Œ≤	Typeable	-	0.9893	-	CG39-KL23
SAMN15010562	39	2_1_2_4_9_1_14	25630	0_0_107_0_0_0_0_8_0_0	39	39	ColRNAI; IncFIB(K); IncFIB(pQil); IncFII(K); IncFII(K)	KL23	K23	OL2Œ±.2	O1Œ±Œ≤,2Œ≤	1	0		0	ybt 14; ICEKp5 (151)	-	-		Netherlands				Human			RIVM	SRR11841941	SRX8392170	SAMN15010562	SRS6705277	PRJNA634885	RIVM_C018036		FALSE																																													52.3167	5.55	Netherlands	Europe	5f4a0016f87f392ff391f5be	SAMN15010562	v3.2.4	6	Klebsiella pneumoniae	strong	93	187459	461689	5523882	yes (887)	ambiguous_bases	ST39	2	1	2	4	9	1	14	151	ybt 14; ICEKp5	4	4	5	4	1	69	62	2	4	4	20	-	0	-	-	-	-	-	-	-	-	-	-	-	-	-	-	-	-	-	0	-	-	-	-	-	-	-	0	-	-	-	-	-	-	0	-	-	-	-	-	1	-	-	-	-	-	-	-	-	catA1^	-	-	-	-	-	-	-	None	-	KPC-2	SHV-11^	SHV:p.Leu35Gln	OmpK36:p.134_135insGlyAsp	-	GyrA:p.Ser83Ile;GyrA:p.Asp87Asn;ParC:p.Ser80Ile	-	-	2	3	2	nonwildtype R	99.21% R (N=2147/2167)	>1 QRDR, 0 PMQR, * aac(6`)-Ib-cr	2 mg/L [2-4]	wzi83	KL23	K23	Typeable	-	0.9986	-	OL2Œ±.2	O1Œ±Œ≤,2Œ≤	Typeable	-	0.9893	-	CG39-KL23
SAMEA3538423	39	2_1_2_4_9_1_14	2250	0_0_107_0_1_5_0_0_0_0	39	39	Col440I; IncFIB(K)	KL23	K23	OL2Œ±.2	O1Œ±Œ≤,2Œ≤	0	0		0	0	-	-	15th March 2014	Norway		2014-01-01	Urine	Human	Infection			ERR1217053	ERX1289266	SAMEA3538423	ERS845572	PRJEB10018	EuSCAPE_NO016		FALSE																																													58.9535	5.73281	Norway	Europe	5f4a12eff87f39074391f74e	SAMEA3538423	v3.2.4	6	Klebsiella pneumoniae	strong	57	344533	502043	5480607	yes (297)	ambiguous_bases	ST39	2	1	2	4	9	1	14	0	-	-	-	-	-	-	-	-	-	-	-	-	-	0	-	-	-	-	-	-	-	-	-	-	-	-	-	-	-	-	-	0	-	-	-	-	-	-	-	0	-	-	-	-	-	-	0	-	-	-	-	-	0	-	-	-	-	-	qnrS1	-	-	-	-	-	-	-	-	-	-	None	-	None	SHV-11^	SHV:p.Leu35Gln	-	-	-	-	-	0	1	1	nonwildtype R	77.47% R (N=423/546)	0 QRDR, 1^ PMQR, 0 aac(6`)-Ib-cr	1 mg/L [1-2]	wzi83	KL23	K23	Typeable	-	0.9994	-	OL2Œ±.2	O1Œ±Œ≤,2Œ≤	Typeable	-	0.9893	-	CG39-KL23
SAMEA3649898	39	2_1_2_4_9_1_14	2335	0_0_107_0_1_6_0_0_0_0	39	39	Col440I; IncFIB(K)	KL23	K23	OL2Œ±.2	O1Œ±Œ≤,2Œ≤	0	0		0	0	-	-	2nd March 2014	Portugal		2014-01-01	Urine	Human	Infection			ERR1334724	ERX1406316	SAMEA3649898	ERS957047	PRJEB10018	EuSCAPE_PT084		FALSE																																													38.7491	-9.13937	Portugal	Europe	5f4a17e364435f6bb6748226	SAMEA3649898	v3.2.4	6	Klebsiella pneumoniae	strong	62	259912	462124	5439149	yes (395)	ambiguous_bases	ST39	2	1	2	4	9	1	14	0	-	-	-	-	-	-	-	-	-	-	-	-	-	0	-	-	-	-	-	-	-	-	-	-	-	-	-	-	-	-	-	0	-	-	-	-	-	-	-	0	-	-	-	-	-	-	0	-	-	-	-	-	0	-	-	-	-	-	-	-	-	-	-	-	-	-	-	-	-	None	-	None	SHV-11^	SHV:p.Leu35Gln	-	-	-	-	-	0	0	0	wildtype S	90.99% S (N=5168/5680)	0^ QRDR, 0 PMQR, 0 aac(6`)-Ib-cr	0.25 mg/L [0.25-0.25]	wzi83	KL23	K23	Typeable	-	0.9994	-	OL2Œ±.2	O1Œ±Œ≤,2Œ≤	Typeable	-	0.9893	-	CG39-KL23
SAMEA5949559	39	2_1_2_4_9_1_14	21158	0_0_107_0_0_0_0_0_15_0	39	39	ColRNAI; IncC; IncFIB(K); IncFIB(pQil); IncFII(K); IncFII(K)	KL23	K23	OL2Œ±.2	O1Œ±Œ≤,2Œ≤	1	0		0	ybt 14; ICEKp5 (151)	-	-	31st July 2017	Germany		2017-07-31	Clinical sample	Human	diseased			ERR3515861	ERX3535580	SAMEA5949559	ERS3738045	PRJEB34353	692-17		FALSE																																													51	10	Germany	Europe	5f4a180064435f2a8d748233	SAMEA5949559	v3.2.4	6	Klebsiella pneumoniae	strong	113	194452	419873	5769251	yes (595)	ambiguous_bases	ST39	2	1	2	4	9	1	14	151	ybt 14; ICEKp5	4	4	5	4	1	69	62	2	4	4	20	-	0	-	-	-	-	-	-	-	-	-	-	-	-	-	-	-	-	-	0	-	-	-	-	-	-	-	0	-	-	-	-	-	-	0	-	-	-	-	-	1	-	-	aadA2^;armA	-	-	-	-	msrE;mphE.v2	catA1^	-	sul1	-	-	dfrA12	CMY-4.v1	-	None	-	KPC-2;NDM-1	SHV-1^	-	OmpK36:p.134_135insGlyAsp;OmpK35:c.G805del	-	GyrA:p.Ser83Ile;GyrA:p.Asp87Asn;ParC:p.Ser80Ile	-	-	2	8	10	nonwildtype R	99.21% R (N=2147/2167)	>1 QRDR, 0 PMQR, * aac(6`)-Ib-cr	2 mg/L [2-4]	wzi83	KL23	K23	Typeable	-	0.9985	-	OL2Œ±.2	O1Œ±Œ≤,2Œ≤	Typeable	-	0.9893	-	CG39-KL23
SAMN15010497	39	2_1_2_4_9_1_14	19925	0_0_107_0_14_0_0_0_0_0	39	39	Col(pHAD28); Col(pHAD28); ColRNAI; IncFIA(pBK30683); IncFIB(K)(pCAV1099-114); IncFIB(pQil); IncFII(K); IncHI1B(pNDM-MAR); IncR	KL23	K23	OL2Œ±.2	O1Œ±Œ≤,2Œ≤	0	0		0	0	-	-		Netherlands				Human			RIVM	SRR11841871	SRX8392240	SAMN15010497	SRS6705347	PRJNA634885	RIVM_C010337		FALSE																																													52.3167	5.55	Netherlands	Europe	5f4a1cc764435f85f874829c	SAMN15010497	v3.2.4	6	Klebsiella pneumoniae	strong	98	211693	647280	5574128	yes (887)	ambiguous_bases	ST39	2	1	2	4	9	1	14	0	-	-	-	-	-	-	-	-	-	-	-	-	-	0	-	-	-	-	-	-	-	-	-	-	-	-	-	-	-	-	-	0	-	-	-	-	-	-	-	0	-	-	-	-	-	-	0	-	-	-	-	-	0	-	-	aph(3')-VI;aac(6')-Ib'.v1	-	-	qnrS1	-	-	catA1*	-	sul1^	tet(D)	-	dfrA14.v2*;dfrA15.v2	OXA-9.v1	-	CTX-M-15	-	NDM-1	SHV-11^	SHV:p.Leu35Gln	-	-	-	aadA?-86%	TEM-168?-55%;TEM-105?-0%	2	9	11	nonwildtype R	77.47% R (N=423/546)	0 QRDR, 1^ PMQR, 0 aac(6`)-Ib-cr	1 mg/L [1-2]	wzi83	KL23	K23	Typeable	-	0.9994	-	OL2Œ±.2	O1Œ±Œ≤,2Œ≤	Typeable	-	0.9893	-	CG39-KL23
SAMN14345068	39	2_1_2_4_9_1_14	25542	0_0_107_2_4_0_0_0_0_0	39	10195	Col(pHAD28); Col(pHAD28); IncFII(K); IncR	KL149	unknown (KL149)	OL2Œ±.2	O1Œ±Œ≤,2Œ≤	1	0		0	ybt 0; ICEKp2 (430-4LV)	-	-	30th May 2017	United Kingdom	Oxford	2017-05-30	Clinical sample	Human			Modernising Medical Microbiology	SRR11281545	SRX7887745	SAMN14345068	SRS6297274	PRJNA604975	MMMOSAM:2559ee75-cb43-416d-be31-a08c64db3a17		FALSE																																													51.7519	-1.25778	United Kingdom	Europe	5f4a26d0f87f39799c91f881	SAMN14345068	v3.2.4	6	Klebsiella pneumoniae	strong	84	209147	773797	5458231	yes (587)	ambiguous_bases	ST39	2	1	2	4	9	1	14	430-4LV	ybt 0; ICEKp2	6	4	5	4	1	131	148	108*	4	4	214	-	0	-	-	-	-	-	-	-	-	-	-	-	-	-	-	-	-	-	0	-	-	-	-	-	-	-	0	-	-	-	-	-	-	0	-	-	-	-	-	1	-	-	aac(3)-IIa.v1;aadA1.v1^	-	-	-	-	-	-	-	sul1	tet(A).v1	-	dfrA1.v2	SCO-1	-	CTX-M-15	-	None	-	-	-	-	-	-	-	1	7	8	wildtype S	90.99% S (N=5168/5680)	0^ QRDR, 0 PMQR, 0 aac(6`)-Ib-cr	0.25 mg/L [0.25-0.25]	wzi452	KL149	unknown (KL149)	Typeable	-	0.993	-	OL2Œ±.2	O1Œ±Œ≤,2Œ≤	Typeable	-	0.9952	-	CG10195-KL149
ERR5464374	39	2_1_2_4_9_1_14	*1e16	0_0_107_2_0_0_0_4_?_?	39	10195	Col(pHAD28); IncFIB(K)	KL149	unknown (KL149)	OL2Œ±.2	O1Œ±Œ≤,2Œ≤	0	0		0	0	-	-		United Kingdom																																																														United Kingdom	Europe	61ad029946fb2000ed368d6f	ERR5464374	v3.2.4	6	Klebsiella pneumoniae	strong	108	260409	531468	5503191	no	-	ST39	2	1	2	4	9	1	14	0	-	-	-	-	-	-	-	-	-	-	-	-	-	0	-	-	-	-	-	-	-	-	-	-	-	-	-	-	-	-	-	0	-	-	-	-	-	-	-	0	-	-	-	-	-	-	0	-	-	-	-	-	0	-	-	aadA^;aac(3)-IIa.v1	-	-	-	-	-	catA1^	-	sul1	-	-	dfrA8	SCO-1^	-	None	-	None	SHV-1^	-	-	-	-	-	-	0	6	7	wildtype S	90.99% S (N=5168/5680)	0^ QRDR, 0 PMQR, 0 aac(6`)-Ib-cr	0.25 mg/L [0.25-0.25]	wzi452	KL149	unknown (KL149)	Typeable	-	0.9932	-	OL2Œ±.2	O1Œ±Œ≤,2Œ≤	Typeable	-	0.9952	-	CG10195-KL149
ERR5464627	39	2_1_2_4_9_1_14	*9072	0_0_107_0_4_0_1_0_?_?	39	39	Col440II; ColRNAI; IncFIB(K); IncFII(K); IncX1	KL2	K2	OL2Œ±.1	O1Œ±Œ≤,2Œ±	1	0		0	ybt 16; ICEKp12 (294)	-	-		United Kingdom																																																														United Kingdom	Europe	61ad029946fb201786368e60	ERR5464627	v3.2.4	6	Klebsiella pneumoniae	strong	114	241544	457040	5612753	no	-	ST39	2	1	2	4	9	1	14	294	ybt 16; ICEKp12	6	15	5	4	11	286	304	2	11	4	2	-	0	-	-	-	-	-	-	-	-	-	-	-	-	-	-	-	-	-	0	-	-	-	-	-	-	-	0	-	-	-	-	-	-	0	-	-	-	-	-	1	-	-	aadA1.v1^	-	-	-	-	-	catA1^	-	sul1	-	-	dfrA1.v2	-	-	None	-	None	SHV-11^	SHV:p.Leu35Gln	-	-	-	-	-	0	4	4	wildtype S	90.99% S (N=5168/5680)	0^ QRDR, 0 PMQR, 0 aac(6`)-Ib-cr	0.25 mg/L [0.25-0.25]	wzi2	KL2	K2	Typeable	-	0.9984	-	OL2Œ±.1	O1Œ±Œ≤,2Œ±	Typeable	-	1	-	CG39-KL2
ERR5464739	39	2_1_2_4_9_1_14	33556	0_0_107_0_4_0_1_7_0_0	39	39	Col440II; IncFIB(K); IncFII(K)	KL2	K2	OL2Œ±.1	O1Œ±Œ≤,2Œ±	1	0		0	ybt 16; ICEKp12 (294-1LV)	-	-		United Kingdom																																																														United Kingdom	Europe	61ad029946fb205d98368ecd	ERR5464739	v3.2.4	6	Klebsiella pneumoniae	strong	108	334360	531262	5492576	no	-	ST39	2	1	2	4	9	1	14	294-1LV	ybt 16; ICEKp12	6	15	5	4	11	286	304	2*	11	4	2	-	0	-	-	-	-	-	-	-	-	-	-	-	-	-	-	-	-	-	0	-	-	-	-	-	-	-	0	-	-	-	-	-	-	0	-	-	-	-	-	1	-	-	-	-	-	-	-	-	catA1^	-	-	-	-	-	-	-	None	-	None	SHV-11^	SHV:p.Leu35Gln	-	-	-	-	-	0	1	1	wildtype S	90.99% S (N=5168/5680)	0^ QRDR, 0 PMQR, 0 aac(6`)-Ib-cr	0.25 mg/L [0.25-0.25]	wzi2	KL2	K2	Typeable	-	0.9984	-	OL2Œ±.1	O1Œ±Œ≤,2Œ±	Typeable	-	1	-	CG39-KL2
ERR5464204	39	2_1_2_4_9_1_14	*ad09	0_0_107_0_1_9_1_?_?_?	39	39	IncFIB(K)	KL23	K23	OL2Œ±.2	O1Œ±Œ≤,2Œ≤	0	0		0	0	-	-		United Kingdom																																																														United Kingdom	Europe	61ad029946fb20622c368cd1	ERR5464204	v3.2.4	6	Klebsiella pneumoniae	strong	113	259416	505133	5496633	no	-	ST39	2	1	2	4	9	1	14	0	-	-	-	-	-	-	-	-	-	-	-	-	-	0	-	-	-	-	-	-	-	-	-	-	-	-	-	-	-	-	-	0	-	-	-	-	-	-	-	0	-	-	-	-	-	-	0	-	-	-	-	-	0	-	-	-	-	-	-	-	-	-	-	-	-	-	-	-	-	None	-	None	SHV-11^	SHV:p.Leu35Gln	-	-	-	-	-	0	0	0	wildtype S	90.99% S (N=5168/5680)	0^ QRDR, 0 PMQR, 0 aac(6`)-Ib-cr	0.25 mg/L [0.25-0.25]	wzi83	KL23	K23	Typeable	-	0.9994	-	OL2Œ±.2	O1Œ±Œ≤,2Œ≤	Typeable	-	0.9893	-	CG39-KL23
ERR5464804	39	2_1_2_4_9_1_14	25542	0_0_107_2_4_0_0_0_0_0	39	10195	Col(pHAD28); Col(pHAD28); IncFII(K); IncR	KL149	unknown (KL149)	OL2Œ±.2	O1Œ±Œ≤,2Œ≤	1	0		0	ybt 0; ICEKp2 (430-4LV)	-	-		United Kingdom																																																														United Kingdom	Europe	61ad029946fb2068eb368f0b	ERR5464804	v3.2.4	6	Klebsiella pneumoniae	strong	133	165440	401432	5463687	no	-	ST39	2	1	2	4	9	1	14	430-4LV	ybt 0; ICEKp2	6	4	5	4	1	131	148	108*	4	4	214	-	0	-	-	-	-	-	-	-	-	-	-	-	-	-	-	-	-	-	0	-	-	-	-	-	-	-	0	-	-	-	-	-	-	0	-	-	-	-	-	1	-	-	aac(3)-IIa.v1;aadA1.v1^	-	-	-	-	-	-	-	sul1	tet(A).v1	-	dfrA1.v2	SCO-1	-	CTX-M-15	-	None	-	-	-	-	-	-	-	1	7	8	wildtype S	90.99% S (N=5168/5680)	0^ QRDR, 0 PMQR, 0 aac(6`)-Ib-cr	0.25 mg/L [0.25-0.25]	wzi452	KL149	unknown (KL149)	Typeable	-	0.993	-	OL2Œ±.2	O1Œ±Œ≤,2Œ≤	Typeable	-	0.9952	-	CG10195-KL149
ERR5465010	39	2_1_2_4_9_1_14	*adb3	0_0_107_1_?_?_?_?_?_?	39	10192	IncFIA(pBK30683); IncFIB(K); IncFII(pKP91); IncR	KL62	K62	OL2Œ±.1	O1Œ±Œ≤,2Œ±	1	0		0	ybt 16; ICEKp12 (277-1LV)	-	-		United Kingdom																																																														United Kingdom	Europe	61ad029946fb207565368fd2	ERR5465010	v3.2.4	6	Klebsiella pneumoniae	strong	139	210620	531475	5592429	no	-	ST39	2	1	2	4	9	1	14	277-1LV	ybt 16; ICEKp12	6	15	5	4	11	33*	23	2	11	4	2	-	0	-	-	-	-	-	-	-	-	-	-	-	-	-	-	-	-	-	0	-	-	-	-	-	-	-	0	-	-	-	-	-	-	0	-	-	-	-	-	1	-	-	aadA16*;strB.v1*;strA.v1*;aadA2;aac(6')-Ib-cr.v2	-	-	qnrB2.v1^;aac(6')-Ib-cr.v2	-	-	catII.2*	arr-3	sul1;sul2	tet(D)	-	dfrA27	-	-	None	-	None	SHV-11^	SHV:p.Leu35Gln	-	-	-	-	-	0	8	14	nonwildtype R	94.63% R (N=776/820)	0 QRDR, 1 PMQR, 1 aac(6`)-Ib-cr	2 mg/L [1-2]	wzi62	KL62	K62	Typeable	?2!	0.9982	-	OL2Œ±.1	O1Œ±Œ≤,2Œ±	Typeable	-	0.9854	-	CG10192-KL62
SRR11281522	39	2_1_2_4_9_1_14	25542	0_0_107_2_4_0_0_0_0_0	39	10195	Col(pHAD28); Col(pHAD28); IncFII(K); IncR	KL149	unknown (KL149)	OL2Œ±.2	O1Œ±Œ≤,2Œ≤	1	0		0	ybt 0; ICEKp2 (430-4LV)	-	-		United Kingdom																																																														United Kingdom	Europe	61ad029946fb207aeb369009	SRR11281522	v3.2.4	6	Klebsiella pneumoniae	strong	133	165440	401432	5463687	no	-	ST39	2	1	2	4	9	1	14	430-4LV	ybt 0; ICEKp2	6	4	5	4	1	131	148	108*	4	4	214	-	0	-	-	-	-	-	-	-	-	-	-	-	-	-	-	-	-	-	0	-	-	-	-	-	-	-	0	-	-	-	-	-	-	0	-	-	-	-	-	1	-	-	aac(3)-IIa.v1;aadA1.v1^	-	-	-	-	-	-	-	sul1	tet(A).v1	-	dfrA1.v2	SCO-1	-	CTX-M-15	-	None	-	-	-	-	-	-	-	1	7	8	wildtype S	90.99% S (N=5168/5680)	0^ QRDR, 0 PMQR, 0 aac(6`)-Ib-cr	0.25 mg/L [0.25-0.25]	wzi452	KL149	unknown (KL149)	Typeable	-	0.993	-	OL2Œ±.2	O1Œ±Œ≤,2Œ≤	Typeable	-	0.9952	-	CG10195-KL149
ERR5464832	39	2_1_2_4_9_1_14	*3c56	0_0_107_1_0_0_4_?_?_?	39	10192	IncFIB(K); IncFII(K)	KL62	K62	OL2Œ±.2	O1Œ±Œ≤,2Œ≤	0	0		0	0	-	-		United Kingdom																																																														United Kingdom	Europe	61ad029946fb20b030368f24	ERR5464832	v3.2.4	6	Klebsiella pneumoniae	strong	106	215202	531475	5424903	no	-	ST39	2	1	2	4	9	1	14	0	-	-	-	-	-	-	-	-	-	-	-	-	-	0	-	-	-	-	-	-	-	-	-	-	-	-	-	-	-	-	-	0	-	-	-	-	-	-	-	0	-	-	-	-	-	-	0	-	-	-	-	-	0	-	-	aac(3)-IIa.v1;strB.v1;aph3-Ia.v1^;strA.v1^	-	-	-	-	-	catA1^	-	sul1;sul2*	tet(A).v1	-	dfrA7	-	-	CTX-M-15	-	None	SHV-209*	SHV:p.Leu35Gln	-	-	-	-	-	1	7	11	wildtype S	90.99% S (N=5168/5680)	0^ QRDR, 0 PMQR, 0 aac(6`)-Ib-cr	0.25 mg/L [0.25-0.25]	wzi62	KL62	K62	Typeable	?2!	0.9982	-	OL2Œ±.2	O1Œ±Œ≤,2Œ≤	Typeable	?2	0.9953	-	CG10192-KL62
ERR5464287	39	2_1_2_4_9_1_14	*e022	0_0_107_2_4_0_0_0_?_?	39	10195	Col(pHAD28); IncFII(K); IncR	KL149	unknown (KL149)	OL2Œ±.2	O1Œ±Œ≤,2Œ≤	1	0		0	ybt 0; ICEKp2 (430-4LV)	-	-		United Kingdom																																																														United Kingdom	Europe	61ad029946fb20d109368d1f	ERR5464287	v3.2.4	6	Klebsiella pneumoniae	strong	145	162099	371120	5442725	no	-	ST39	2	1	2	4	9	1	14	430-4LV	ybt 0; ICEKp2	6	4	5	4	1	131	148	108*	4	4	214	-	0	-	-	-	-	-	-	-	-	-	-	-	-	-	-	-	-	-	0	-	-	-	-	-	-	-	0	-	-	-	-	-	-	0	-	-	-	-	-	1	-	-	aac(3)-IIa.v1;aadA1.v1^	-	-	-	-	-	-	-	sul1	tet(A).v1	-	dfrA1.v2	SCO-1	-	CTX-M-15	-	None	-	-	-	-	-	-	-	1	7	8	wildtype S	90.99% S (N=5168/5680)	0^ QRDR, 0 PMQR, 0 aac(6`)-Ib-cr	0.25 mg/L [0.25-0.25]	wzi452	KL149	unknown (KL149)	Typeable	-	0.993	-	OL2Œ±.2	O1Œ±Œ≤,2Œ≤	Typeable	-	0.9952	-	CG10195-KL149
SRR11281545	39	2_1_2_4_9_1_14	*e022	0_0_107_2_4_0_0_0_?_?	39	10195	Col(pHAD28); IncFII(K); IncR	KL149	unknown (KL149)	OL2Œ±.2	O1Œ±Œ≤,2Œ≤	1	0		0	ybt 0; ICEKp2 (430-4LV)	-	-		United Kingdom																																																														United Kingdom	Europe	61ad029946fb20dcb8369012	SRR11281545	v3.2.4	6	Klebsiella pneumoniae	strong	145	162099	371120	5442725	no	-	ST39	2	1	2	4	9	1	14	430-4LV	ybt 0; ICEKp2	6	4	5	4	1	131	148	108*	4	4	214	-	0	-	-	-	-	-	-	-	-	-	-	-	-	-	-	-	-	-	0	-	-	-	-	-	-	-	0	-	-	-	-	-	-	0	-	-	-	-	-	1	-	-	aac(3)-IIa.v1;aadA1.v1^	-	-	-	-	-	-	-	sul1	tet(A).v1	-	dfrA1.v2	SCO-1	-	CTX-M-15	-	None	-	-	-	-	-	-	-	1	7	8	wildtype S	90.99% S (N=5168/5680)	0^ QRDR, 0 PMQR, 0 aac(6`)-Ib-cr	0.25 mg/L [0.25-0.25]	wzi452	KL149	unknown (KL149)	Typeable	-	0.993	-	OL2Œ±.2	O1Œ±Œ≤,2Œ≤	Typeable	-	0.9952	-	CG10195-KL149
ERR5464488	39	2_1_2_4_9_1_14	*1a95	0_0_107_1_0_0_4_?_?_?	39	10192	IncFIB(K); IncFII(K)	KL62	K62	OL2Œ±.2	O1Œ±Œ≤,2Œ≤	0	0		0	0	-	-		United Kingdom																																																														United Kingdom	Europe	61ad029946fb20fa8c368dde	ERR5464488	v3.2.4	6	Klebsiella pneumoniae	strong	189	63354	228723	5388145	no	-	ST39	2	1	2	4	9	1	14	0	-	-	-	-	-	-	-	-	-	-	-	-	-	0	-	-	-	-	-	-	-	-	-	-	-	-	-	-	-	-	-	0	-	-	-	-	-	-	-	0	-	-	-	-	-	-	0	-	-	-	-	-	0	-	-	aac(3)-IIa.v1;strB.v1;aph3-Ia.v1^;strA.v1^	-	-	-	-	-	catA1^	-	sul1;sul2*	tet(A).v1	-	dfrA7	-	-	CTX-M-15	-	None	SHV-209*	SHV:p.Leu35Gln	-	-	-	-	-	1	7	11	wildtype S	90.99% S (N=5168/5680)	0^ QRDR, 0 PMQR, 0 aac(6`)-Ib-cr	0.25 mg/L [0.25-0.25]	wzi62	KL62	K62	Typeable	?2!	0.9982	-	OL2Œ±.2	O1Œ±Œ≤,2Œ≤	Typeable	?2	0.9953	-	CG10192-KL62
880	39	2_1_2_4_9_1_14	*caa4	0_0_107_0_1_?_?_?_?_?	39	39	Col440I; IncFIB(K); IncFII(K)	KL23	K23	OL2Œ±.2	O1Œ±Œ≤,2Œ≤	0	0		0	0	-	-																																																																	Unknown	61ae570046fb20393336d195	880	v3.2.4	6	Klebsiella pneumoniae	strong	124	259255	531331	5433109	no	-	ST39	2	1	2	4	9	1	14	0	-	-	-	-	-	-	-	-	-	-	-	-	-	0	-	-	-	-	-	-	-	-	-	-	-	-	-	-	-	-	-	0	-	-	-	-	-	-	-	0	-	-	-	-	-	-	0	-	-	-	-	-	0	-	-	strB.v1;strA.v1^	-	-	qnrB1.v2^	-	-	-	-	sul2*	-	-	dfrA14.v2*	-	-	CTX-M-15	-	None	SHV-11^	SHV:p.Leu35Gln	-	-	-	-	-	1	6	7	nonwildtype I	81.25% I/R (n=130/160)	0 QRDR, qnrB1, 0 aac(6`)-Ib-cr	0.5 mg/L [0.5-1]	wzi83	KL23	K23	Typeable	?2	0.9994	-	OL2Œ±.2	O1Œ±Œ≤,2Œ≤	Typeable	-	0.9893	-	CG39-KL23
126	39	2_1_2_4_9_1_14	*98e8	0_0_107_0_1_9_3_0_?_?	39	39	IncFIB(K)	KL23	K23	OL2Œ±.2	O1Œ±Œ≤,2Œ≤	0	0		0	0	-	-																																																																	Unknown	61ae570046fb20cbe036d160	126	v3.2.4	6	Klebsiella pneumoniae	strong	87	318766	531431	5331926	no	-	ST39	2	1	2	4	9	1	14	0	-	-	-	-	-	-	-	-	-	-	-	-	-	0	-	-	-	-	-	-	-	-	-	-	-	-	-	-	-	-	-	0	-	-	-	-	-	-	-	0	-	-	-	-	-	-	0	-	-	-	-	-	0	-	-	-	-	-	-	-	-	-	-	-	-	-	-	-	-	None	-	None	SHV-11^	SHV:p.Leu35Gln	-	-	-	-	-	0	0	0	wildtype S	90.99% S (N=5168/5680)	0^ QRDR, 0 PMQR, 0 aac(6`)-Ib-cr	0.25 mg/L [0.25-0.25]	wzi83	KL23	K23	Typeable	?2-	0.9994	KL23_13_wzx	OL2Œ±.2	O1Œ±Œ≤,2Œ≤	Typeable	-	0.9893	-	CG39-KL23
ERR6294258	39	2_1_2_4_9_1_14	13474	0_0_107_0_1_7_1_0_0_0	39	39	Col440II; IncFIB(K); IncX1	KL23	K23	OL2Œ±.2	O1Œ±Œ≤,2Œ≤	0	0		0	0	-	-		Norway																																																														Norway	Europe	61b1ea3c46fb202a4436e078	ERR6294258	v3.2.4	6	Klebsiella pneumoniae	strong	118	273300	419481	5487793	no	-	ST39	2	1	2	4	9	1	14	0	-	-	-	-	-	-	-	-	-	-	-	-	-	0	-	-	-	-	-	-	-	-	-	-	-	-	-	-	-	-	-	0	-	-	-	-	-	-	-	0	-	-	-	-	-	-	0	-	-	-	-	-	0	-	-	strB.v1*;strA.v1*	-	-	-	-	Mrx;mphA	-	-	sul2	tet(A).v1*	-	dfrA14.v2*	-	-	CTX-M-15;TEM-169^	-	None	SHV-11^	SHV:p.Leu35Gln	-	-	-	-	-	1	6	9	wildtype S	90.99% S (N=5168/5680)	0^ QRDR, 0 PMQR, 0 aac(6`)-Ib-cr	0.25 mg/L [0.25-0.25]	wzi83	KL23	K23	Typeable	?2-	0.9996	KL23_12;KL23_09_wckU;KL23_10_wzy;KL23_11_wckA	OL2Œ±.2	O1Œ±Œ≤,2Œ≤	Typeable	?2	0.989	-	CG39-KL23
ERR971977	39	2_1_2_4_9_1_14	37479	0_0_107_0_1_3_3_0_0_0	39	39	Col(pHAD28); Col440I; IncFIA(pBK30683); IncFIB(K); IncFII(K); IncFII(pBK30683); IncR; repB(R1701)	KL23	K23	OL2Œ±.2	O1Œ±Œ≤,2Œ≤	0	0		0	0	-	-		Malawi																																																														Malawi	Africa	61b1efda46fb205b8336e268	ERR971977	v3.2.4	6	Klebsiella pneumoniae	strong	279	207507	524971	5659331	no	-	ST39	2	1	2	4	9	1	14	0	-	-	-	-	-	-	-	-	-	-	-	-	-	0	-	-	-	-	-	-	-	-	-	-	-	-	-	-	-	-	-	0	-	-	-	-	-	-	-	0	-	-	-	-	-	-	0	-	-	-	-	-	0	-	-	aac(3)-IId^	-	-	-	-	-	catA1^;catII.2*	-	sul2	tet(D)	-	dfrA30*	-	-	CTX-M-15	-	None	SHV-1^	-	-	-	-	-	-	1	7	8	wildtype S	90.99% S (N=5168/5680)	0^ QRDR, 0 PMQR, 0 aac(6`)-Ib-cr	0.25 mg/L [0.25-0.25]	wzi83	KL23	K23	Typeable	-	0.9994	-	OL2Œ±.2	O1Œ±Œ≤,2Œ≤	Typeable	-	0.9893	-	CG39-KL23
ERR319581	39	2_1_2_4_9_1_14	*c617	0_0_107_2_1_?_?_?_?_?	39	10195	IncFIB(K); IncFII(K); IncR	KL149	unknown (KL149)	OL2Œ±.2	O1Œ±Œ≤,2Œ≤	1	0		0	ybt 10; ICEKp4 (351-2LV)	-	-		Kenya																																																														Kenya	Africa	61b1f51f46fb2003a336e377	ERR319581	v3.2.4	6	Klebsiella pneumoniae	strong	188	166101	371258	5532178	no	-	ST39	2	1	2	4	9	1	14	351-2LV	ybt 10; ICEKp4	3	12	145	66	3	137	433	3	10	60	2	-	0	-	-	-	-	-	-	-	-	-	-	-	-	-	-	-	-	-	0	-	-	-	-	-	-	-	0	-	-	-	-	-	-	0	-	-	-	-	-	1	-	-	aac(3)-IIa.v1;strB.v1*;strA.v1*	-	-	-	-	-	catII.2*	-	sul2	-	-	dfrA14.v2*	SCO-1	-	CTX-M-15	-	None	SHV-11^	SHV:p.Leu35Gln	-	-	-	-	-	1	7	9	wildtype S	90.99% S (N=5168/5680)	0^ QRDR, 0 PMQR, 0 aac(6`)-Ib-cr	0.25 mg/L [0.25-0.25]	wzi452	KL149	unknown (KL149)	Typeable	-	0.9932	-	OL2Œ±.2	O1Œ±Œ≤,2Œ≤	Typeable	-	0.9952	-	CG10195-KL149
ERR319585	39	2_1_2_4_9_1_14	*c617	0_0_107_2_1_?_?_?_?_?	39	10195	IncFIB(K); IncFII(K); IncR	KL149	unknown (KL149)	OL2Œ±.2	O1Œ±Œ≤,2Œ≤	1	0		0	ybt 10; ICEKp4 (351-2LV)	-	-		Kenya																																																														Kenya	Africa	61b1f51f46fb20abd036e37b	ERR319585	v3.2.4	6	Klebsiella pneumoniae	strong	195	166101	371258	5525884	no	-	ST39	2	1	2	4	9	1	14	351-2LV	ybt 10; ICEKp4	3	12	145	66	3	137	433	3	10	60	2	-	0	-	-	-	-	-	-	-	-	-	-	-	-	-	-	-	-	-	0	-	-	-	-	-	-	-	0	-	-	-	-	-	-	0	-	-	-	-	-	1	-	-	aac(3)-IIa.v1;strB.v1*;strA.v1*	-	-	-	-	-	catII.2*	-	sul2	-	-	dfrA14.v2*	SCO-1	-	CTX-M-15	-	None	SHV-11^	SHV:p.Leu35Gln	-	-	-	-	-	1	7	9	wildtype S	90.99% S (N=5168/5680)	0^ QRDR, 0 PMQR, 0 aac(6`)-Ib-cr	0.25 mg/L [0.25-0.25]	wzi452	KL149	unknown (KL149)	Typeable	-	0.9932	-	OL2Œ±.2	O1Œ±Œ≤,2Œ≤	Typeable	-	0.9952	-	CG10195-KL149
ERR3449348	39	2_1_2_4_9_1_14	10965	0_0_107_1_0_2_0_0_0_0	39	10192		KL149	unknown (KL149)	OL2Œ±.2	O1Œ±Œ≤,2Œ≤	0	0		0	0	-	-		Italy																																																														Italy	Europe	61b20dd046fb20a6d836e7b9	ERR3449348	v3.2.4	6	Klebsiella pneumoniae	strong	64	318766	531597	5236931	no	-	ST39	2	1	2	4	9	1	14	0	-	-	-	-	-	-	-	-	-	-	-	-	-	0	-	-	-	-	-	-	-	-	-	-	-	-	-	-	-	-	-	0	-	-	-	-	-	-	-	0	-	-	-	-	-	-	0	-	-	-	-	-	0	-	-	-	-	-	-	-	-	-	-	-	-	-	-	-	-	None	-	None	SHV-11^	SHV:p.Leu35Gln	-	-	-	-	-	0	0	0	wildtype S	90.99% S (N=5168/5680)	0^ QRDR, 0 PMQR, 0 aac(6`)-Ib-cr	0.25 mg/L [0.25-0.25]	wzi452	KL149	unknown (KL149)	Typeable	-	0.9932	-	OL2Œ±.2	O1Œ±Œ≤,2Œ≤	Typeable	-	0.9952	-	CG10192-KL149
GCF_900086435.1_12082_5_16_genomic	39	2_1_2_4_9_1_14	3009	0_0_107_0_1_2_0_0_0_0	39	39	Col(pHAD28); IncFIB(K); IncFII(K)	KL23	K23	OL2Œ±.2	O1Œ±Œ≤,2Œ≤	0	0		0	0	-	-																																																																	Unknown	61bb5b18281f2082d81a6a8c	GCF_900086435.1_12082_5_16_genomic	v3.2.4	6	Klebsiella pneumoniae	strong	56	288367	532533	5434194	yes (5174)	ambiguous_bases	ST39	2	1	2	4	9	1	14	0	-	-	-	-	-	-	-	-	-	-	-	-	-	0	-	-	-	-	-	-	-	-	-	-	-	-	-	-	-	-	-	0	-	-	-	-	-	-	-	0	-	-	-	-	-	-	0	-	-	-	-	-	0	-	-	aph3-Ia.v1^;aadA17*	-	-	qnrB2.v1^	-	Mrx;mphA	catB8*	-	sul1	tet(A).v1	-	dfrA15.v2	-	-	None	-	None	SHV-11^	SHV:p.Leu35Gln	-	-	GyrA:p.Ser83Phe	-	aadA8.v1*?-49%	0	8	10	nonwildtype R	99.22% R (N=2424/2443)	>0 QRDR, >0 PMQR, * aac(6`)-Ib-cr	4 mg/L [4-4]	wzi83	KL23	K23	Typeable	-	0.9994	-	OL2Œ±.2	O1Œ±Œ≤,2Œ≤	Typeable	-	0.9893	-	CG39-KL23
ERR486792	39	2_1_2_4_9_1_14	3009	0_0_107_0_1_2_0_0_0_0	39	39	Col440I; IncFIB(K); IncFII(K)	KL23	K23	OL2Œ±.2	O1Œ±Œ≤,2Œ≤	0	0		0	0	-	-																																																																	Unknown	61e49009e5e64297da127df0	ERR486792	v3.2.4	6	Klebsiella pneumoniae	strong	183	241250	398039	5431700	no	-	ST39	2	1	2	4	9	1	14	0	-	-	-	-	-	-	-	-	-	-	-	-	-	0	-	-	-	-	-	-	-	-	-	-	-	-	-	-	-	-	-	0	-	-	-	-	-	-	-	0	-	-	-	-	-	-	0	-	-	-	-	-	0	-	-	aph3-Ia.v1^;aadA17*;aadA2	-	-	qnrB2.v1^	-	Mrx;mphA	catB8*	-	sul1;sul1?	tet(A).v1	-	dfrA15.v2	-	-	None	-	None	SHV-11^	SHV:p.Leu35Gln	-	-	GyrA:p.Ser83Phe	-	-	0	8	12	nonwildtype R	99.22% R (N=2424/2443)	>0 QRDR, >0 PMQR, * aac(6`)-Ib-cr	4 mg/L [4-4]	wzi83	KL23	K23	Typeable	-	0.9994	-	OL2Œ±.2	O1Œ±Œ≤,2Œ≤	Typeable	-	0.9893	-	CG39-KL23
GCF_902508825.1_ZKP127_genomic	39	2_1_2_4_9_1_14	*235f	0_0_107_0_1_9_3_?_?_?	39	39	Col(pHAD28); IncFII(pKP91)--IncR; repB_KLEB	KL23	K23	OL2Œ±.2	O1Œ±Œ≤,2Œ≤	0	0		iro 1 (1)	0	rmp 1; KpVP-1	-																																																																	Unknown	61e4ab02e5e642dc0a127ff7	GCF_902508825.1_ZKP127_genomic	v3.2.4	6	Klebsiella pneumoniae	strong	188	318962	841164	5506640	yes (1622)	ambiguous_bases	ST39	2	1	2	4	9	1	14	0	-	-	-	-	-	39*-43%	-	-	-	-	-	-	-	0	-	-	-	-	-	-	-	-	-	-	-	-	-	-	-	-	-	0	-	-	-	-	-	-	-	1	iro 1	1	1	1	1	-	26	rmp 1; KpVP-1	2	2	2	-	0	-	-	-	-	-	-	-	-	-	-	-	-	-	-	-	-	None	-	None	SHV-11^	SHV:p.Leu35Gln	-	-	-	-	-	0	0	0	wildtype S	90.99% S (N=5168/5680)	0^ QRDR, 0 PMQR, 0 aac(6`)-Ib-cr	0.25 mg/L [0.25-0.25]	wzi83	KL23	K23	Typeable	!	0.9969	-	OL2Œ±.2	O1Œ±Œ≤,2Œ≤	Typeable	-	0.9893	-	CG39-KL23
GCF_900776375.1_27097_7_162-2_genomic	39	2_1_2_4_9_1_14	*ecad	0_0_107_1_0_8_0_?_?_?	39	10192	ColRNAI; IncFIB(K); IncFII(K); IncHI1B(pNDM-MAR)	KL149	unknown (KL149)	OL2Œ±.2	O1Œ±Œ≤,2Œ≤	1	0		0	ybt 14; ICEKp5 (151)	-	-																																																																	Unknown	61e4adf83245802691b6666d	GCF_900776375.1_27097_7_162-2_genomic	v3.2.4	6	Klebsiella pneumoniae	strong	70	363011	548170	5758725	yes (446)	ambiguous_bases	ST39	2	1	2	4	9	1	14	151	ybt 14; ICEKp5	4	4	5	4	1	69	62	2	4	4	20	-	0	-	-	-	-	-	-	-	-	-	-	-	-	-	-	-	-	-	0	-	-	-	-	-	-	-	0	-	-	-	-	-	-	0	-	-	-	-	-	1	-	-	aac(3)-IIa.v1^;strA.v1^;aac(6')-Ib-cr.v2	-	-	qnrB1.v2^;aac(6')-Ib-cr.v2	-	-	-	-	sul2	tet(A).v1	-	dfrA14.v2*	OXA-1	-	CTX-M-15	-	None	SHV-11^	SHV:p.Leu35Gln	-	-	-	-	catB3.v1?-70%;aph(6)-Id.v2?-58%	1	8	11	nonwildtype R	94.63% R (N=776/820)	0 QRDR, 1 PMQR, 1 aac(6`)-Ib-cr	2 mg/L [1-2]	wzi452	KL149	unknown (KL149)	Typeable	-	0.9929	-	OL2Œ±.2	O1Œ±Œ≤,2Œ≤	Typeable	-	0.9952	-	CG10192-KL149
GCF_900775705.1_27035_8_2-2_genomic	39	2_1_2_4_9_1_14	*ecad	0_0_107_1_0_8_0_?_?_?	39	10192	ColRNAI; IncFIB(K); IncFII(K)	KL149	unknown (KL149)	OL2Œ±.2	O1Œ±Œ≤,2Œ≤	1	0		0	ybt 14; ICEKp5 (151)	-	-																																																																	Unknown	61e4adf83245805200b6665c	GCF_900775705.1_27035_8_2-2_genomic	v3.2.4	6	Klebsiella pneumoniae	strong	67	319252	821882	5607621	yes (4)	ambiguous_bases	ST39	2	1	2	4	9	1	14	151	ybt 14; ICEKp5	4	4	5	4	1	69	62	2	4	4	20	-	0	-	-	-	-	-	-	-	-	-	-	-	-	-	-	-	-	-	0	-	-	-	-	-	-	-	0	-	-	-	-	-	-	0	-	-	-	-	-	1	-	-	aac(3)-IIa.v1^;strB.v1;strA.v1^;aac(6')-Ib-cr.v2	-	-	qnrB1.v2^;aac(6')-Ib-cr.v2	-	-	-	-	sul2	tet(A).v1	-	dfrA14.v2*	OXA-1	-	CTX-M-15	-	None	SHV-11^	SHV:p.Leu35Gln	OmpK35:c.C711del	-	-	-	catB3.v1?-70%	1	8	12	nonwildtype R	94.63% R (N=776/820)	0 QRDR, 1 PMQR, 1 aac(6`)-Ib-cr	2 mg/L [1-2]	wzi452	KL149	unknown (KL149)	Typeable	-	0.9929	-	OL2Œ±.2	O1Œ±Œ≤,2Œ≤	Typeable	-	0.9952	-	CG10192-KL149
GCF_900775665.1_27035_8_10-2_genomic	39	2_1_2_4_9_1_14	*ecad	0_0_107_1_0_8_0_?_?_?	39	10192	ColRNAI; IncFIB(K); IncFII(K)	KL149	unknown (KL149)	OL2Œ±.2	O1Œ±Œ≤,2Œ≤	1	0		0	ybt 14; ICEKp5 (151)	-	-																																																																	Unknown	61e4adf83245805f7db66689	GCF_900775665.1_27035_8_10-2_genomic	v3.2.4	6	Klebsiella pneumoniae	strong	55	371995	781279	5525317	yes (732)	ambiguous_bases	ST39	2	1	2	4	9	1	14	151	ybt 14; ICEKp5	4	4	5	4	1	69	62	2	4	4	20	-	0	-	-	-	-	-	-	-	-	-	-	-	-	-	-	-	-	-	0	-	-	-	-	-	-	-	0	-	-	-	-	-	-	0	-	-	-	-	-	1	-	-	aac(3)-IIa.v1^	-	-	qnrB1.v2^	-	-	-	-	-	-	-	dfrA14.v2*	-	-	None	-	None	SHV-11^	SHV:p.Leu35Gln	-	-	-	-	-	0	3	3	nonwildtype I	81.25% I/R (n=130/160)	0 QRDR, qnrB1, 0 aac(6`)-Ib-cr	0.5 mg/L [0.5-1]	wzi452	KL149	unknown (KL149)	Typeable	-	0.9929	-	OL2Œ±.2	O1Œ±Œ≤,2Œ≤	Typeable	-	0.9952	-	CG10192-KL149
GCF_900776245.1_27097_7_146-2_genomic	39	2_1_2_4_9_1_14	*ecad	0_0_107_1_0_8_0_?_?_?	39	10192	ColRNAI; IncFIB(K); IncFII(K)	KL149	unknown (KL149)	OL2Œ±.2	O1Œ±Œ≤,2Œ≤	1	0		0	ybt 14; ICEKp5 (151)	-	-																																																																	Unknown	61e4adf83245809fadb6666c	GCF_900776245.1_27097_7_146-2_genomic	v3.2.4	6	Klebsiella pneumoniae	strong	60	342252	869034	5610805	yes (490)	ambiguous_bases	ST39	2	1	2	4	9	1	14	151	ybt 14; ICEKp5	4	4	5	4	1	69	62	2	4	4	20	-	0	-	-	-	-	-	-	-	-	-	-	-	-	-	-	-	-	-	0	-	-	-	-	-	-	-	0	-	-	-	-	-	-	0	-	-	-	-	-	1	-	-	aac(3)-IIa.v1^;strB.v1;strA.v1^;aac(6')-Ib-cr.v2	-	-	qnrB1.v2^;aac(6')-Ib-cr.v2	-	-	-	-	sul2	tet(A).v1	-	dfrA14.v2*	OXA-1	-	CTX-M-15	-	None	SHV-11^	SHV:p.Leu35Gln	OmpK35:c.C711del	-	-	-	catB3.v1?-70%	1	8	12	nonwildtype R	94.63% R (N=776/820)	0 QRDR, 1 PMQR, 1 aac(6`)-Ib-cr	2 mg/L [1-2]	wzi452	KL149	unknown (KL149)	Typeable	-	0.9929	-	OL2Œ±.2	O1Œ±Œ≤,2Œ≤	Typeable	-	0.9952	-	CG10192-KL149
GCF_900775685.1_27035_8_1-2_genomic	39	2_1_2_4_9_1_14	*ecad	0_0_107_1_0_8_0_?_?_?	39	10192	ColRNAI; IncFIB(K); IncFII(K)	KL149	unknown (KL149)	OL2Œ±.2	O1Œ±Œ≤,2Œ≤	1	0		0	ybt 14; ICEKp5 (151)	-	-																																																																	Unknown	61e4adf8324580bb9fb6666f	GCF_900775685.1_27035_8_1-2_genomic	v3.2.4	6	Klebsiella pneumoniae	strong	58	342252	703475	5557040	yes (14)	ambiguous_bases	ST39	2	1	2	4	9	1	14	151	ybt 14; ICEKp5	4	4	5	4	1	69	62	2	4	4	20	-	0	-	-	-	-	-	-	-	-	-	-	-	-	-	-	-	-	-	0	-	-	-	-	-	-	-	0	-	-	-	-	-	-	0	-	-	-	-	-	1	-	-	aac(3)-IIa.v1^;strB.v1;strA.v1^;aac(6')-Ib-cr.v2	-	-	qnrB1.v2^;aac(6')-Ib-cr.v2	-	-	-	-	sul2	tet(A).v1	-	dfrA14.v2*	OXA-1	-	CTX-M-15	-	None	SHV-11^	SHV:p.Leu35Gln	-	-	-	-	catB3.v1?-70%	1	8	12	nonwildtype R	94.63% R (N=776/820)	0 QRDR, 1 PMQR, 1 aac(6`)-Ib-cr	2 mg/L [1-2]	wzi452	KL149	unknown (KL149)	Typeable	-	0.9929	-	OL2Œ±.2	O1Œ±Œ≤,2Œ≤	Typeable	-	0.9952	-	CG10192-KL149
GCF_900775985.1_27097_7_122-2_genomic	39	2_1_2_4_9_1_14	*ecad	0_0_107_1_0_8_0_?_?_?	39	10192	ColRNAI; IncFIB(K); IncFII(K)	KL149	unknown (KL149)	OL2Œ±.2	O1Œ±Œ≤,2Œ≤	1	0		0	ybt 14; ICEKp5 (151)	-	-																																																																	Unknown	61e4adf8324580c31fb6666e	GCF_900775985.1_27097_7_122-2_genomic	v3.2.4	6	Klebsiella pneumoniae	strong	136	342252	781336	5594206	yes (2099)	ambiguous_bases	ST39	2	1	2	4	9	1	14	151	ybt 14; ICEKp5	4	4	5	4	1	69	62	2	4	4	20	-	0	-	-	-	-	-	-	-	-	-	-	-	-	-	-	-	-	-	0	-	-	-	-	-	-	-	0	-	-	-	-	-	-	0	-	-	-	-	-	1	-	-	aac(3)-IIa.v1^;strB.v1;strA.v1^;aac(6')-Ib-cr.v2	-	-	qnrB1.v2^;aac(6')-Ib-cr.v2	-	-	-	-	sul2	tet(A).v1	-	dfrA14.v2*	OXA-1	-	CTX-M-15	-	None	SHV-11^	SHV:p.Leu35Gln	-	-	-	-	catB3.v1?-56%	1	8	12	nonwildtype R	94.63% R (N=776/820)	0 QRDR, 1 PMQR, 1 aac(6`)-Ib-cr	2 mg/L [1-2]	wzi452	KL149	unknown (KL149)	Typeable	-	0.9929	-	OL2Œ±.2	O1Œ±Œ≤,2Œ≤	Typeable	-	0.9952	-	CG10192-KL149
GCF_900776295.1_27097_7_154-2_genomic	39	2_1_2_4_9_1_14	*ecad	0_0_107_1_0_8_0_?_?_?	39	10192	ColRNAI; IncFIB(K); IncFII(K)	KL149	unknown (KL149)	OL2Œ±.2	O1Œ±Œ≤,2Œ≤	1	0		0	ybt 14; ICEKp5 (151)	-	-																																																																	Unknown	61e4adf8324580f70cb66648	GCF_900776295.1_27097_7_154-2_genomic	v3.2.4	6	Klebsiella pneumoniae	strong	63	373321	824159	5608830	yes (160)	ambiguous_bases	ST39	2	1	2	4	9	1	14	151	ybt 14; ICEKp5	4	4	5	4	1	69	62	2	4	4	20	-	0	-	-	-	-	-	-	-	-	-	-	-	-	-	-	-	-	-	0	-	-	-	-	-	-	-	0	-	-	-	-	-	-	0	-	-	-	-	-	1	-	-	aac(3)-IIa.v1^;strB.v1;strA.v1^;aac(6')-Ib-cr.v2	-	-	qnrB1.v2^;aac(6')-Ib-cr.v2	-	-	-	-	sul2	tet(A).v1	-	dfrA14.v2*	OXA-1	-	CTX-M-15	-	None	SHV-11^	SHV:p.Leu35Gln	OmpK35:c.C711del	-	-	-	catB3.v1?-70%	1	8	12	nonwildtype R	94.63% R (N=776/820)	0 QRDR, 1 PMQR, 1 aac(6`)-Ib-cr	2 mg/L [1-2]	wzi452	KL149	unknown (KL149)	Typeable	-	0.9929	-	OL2Œ±.2	O1Œ±Œ≤,2Œ≤	Typeable	-	0.9952	-	CG10192-KL149
SRR2098761_final	39	2_1_2_4_9_1_14	*893f	0_0_107_1_0_?_?_?_?_?	39	10192	IncFIB(K)	KL149	unknown (KL149)	OL2Œ±.2	O1Œ±Œ≤,2Œ≤	0	0		0	0	-	-		USA																																																														USA	North America	61e60458e5e642a3b9128495	SRR2098761_final	v3.2.4	6	Klebsiella pneumoniae	strong	98	129462	279008	5488098	yes (1)	ambiguous_bases	ST39	2	1	2	4	9	1	14	0	-	-	-	-	-	-	-	-	-	-	-	-	-	0	-	-	-	-	-	-	-	-	-	-	-	-	-	-	-	-	-	0	-	-	-	-	-	-	-	0	-	-	-	-	-	-	0	-	-	-	-	-	0	-	-	aadA^;aac(3)-VIa*	-	-	-	-	-	-	-	sul1	tet(B).v2*;tetR	-	-	-	-	None	-	None	SHV-11^	SHV:p.Leu35Gln	-	-	-	-	-	0	3	5	wildtype S	90.99% S (N=5168/5680)	0^ QRDR, 0 PMQR, 0 aac(6`)-Ib-cr	0.25 mg/L [0.25-0.25]	wzi452	KL149	unknown (KL149)	Typeable	-	0.9932	-	OL2Œ±.2	O1Œ±Œ≤,2Œ≤	Typeable	-	0.9952	-	CG10192-KL149
ERR3416126_NextSeq_500_paired_end_sequencing	39	2_1_2_4_9_1_14	13269	0_0_107_1_0_0_4_0_0_0	39	10192	IncFIB(K); IncFII(K)	KL62	K62	OL2Œ±.2	O1Œ±Œ≤,2Œ≤	0	0		0	0	-	-		France																																																														France	Europe	61e60482e5e64217011285f3	ERR3416126_NextSeq_500_paired_end_sequencing	v3.2.4	6	Klebsiella pneumoniae	strong	134	159839	411677	5516713	no	-	ST39	2	1	2	4	9	1	14	0	-	-	-	-	-	-	-	-	-	-	-	-	-	0	-	-	-	-	-	-	-	-	-	-	-	-	-	-	-	-	-	0	-	-	-	-	-	-	-	0	-	-	-	-	-	-	0	-	-	-	-	-	0	-	-	aac(3)-IIa.v1^;strB.v1;aph3-Ia.v1^;strA.v1^;aadA*;aac(6')-Ib-cr.v2	-	-	qnrB1.v2^;aac(6')-Ib-cr.v2	-	-	catA1*?	-	sul1;sul2*	tet(A).v1	-	dfrA14.v2*;dfrA7	OXA-1	-	CTX-M-15	-	None	SHV-11^	SHV:p.Leu35Gln	-	-	-	-	catB3.v1?-70%	1	9	17	nonwildtype R	94.63% R (N=776/820)	0 QRDR, 1 PMQR, 1 aac(6`)-Ib-cr	2 mg/L [1-2]	wzi62	KL62	K62	Typeable	?2-	0.999	KL62_09;KL62_07_wbaP;KL62_10;KL62_11_wzy;KL62_15_wzx;KL62_12;KL62_08;KL62_14;KL62_13	OL2Œ±.2	O1Œ±Œ≤,2Œ≤	Typeable	?2	0.9946	-	CG10192-KL62
ERR3416114_NextSeq_500_paired_end_sequencing	39	2_1_2_4_9_1_14	13260	0_0_107_1_0_0_4_1_0_0	39	10192	Col(IRGK); Col(MG828)	KL62	K62	OL2Œ±.2	O1Œ±Œ≤,2Œ≤	0	0		0	0	-	-		France																																																														France	Europe	61e60482e5e6426fc31285ff	ERR3416114_NextSeq_500_paired_end_sequencing	v3.2.4	6	Klebsiella pneumoniae	strong	90	242391	411517	5248272	no	-	ST39	2	1	2	4	9	1	14	0	-	-	-	-	-	-	-	-	-	-	-	-	-	0	-	-	-	-	-	-	-	-	-	-	-	-	-	-	-	-	-	0	-	-	-	-	-	-	-	0	-	-	-	-	-	-	0	-	-	-	-	-	0	-	-	strB.v1;strA.v1^	-	-	-	-	-	catA1^	-	sul1;sul2*	tet(A).v1	-	dfrA7	-	-	None	-	None	SHV-11^	SHV:p.Leu35Gln	-	-	-	-	-	0	6	8	wildtype S	90.99% S (N=5168/5680)	0^ QRDR, 0 PMQR, 0 aac(6`)-Ib-cr	0.25 mg/L [0.25-0.25]	wzi62	KL62	K62	Typeable	?2-	0.9982	KL62_10;KL62_07_wbaP;KL62_11_wzy;KL62_08;KL62_14;KL62_12;KL62_09;KL62_13	OL2Œ±.2	O1Œ±Œ≤,2Œ≤	Typeable	-	0.9946	-	CG10192-KL62
ERR3416146_NextSeq_500_paired_end_sequencing	39	2_1_2_4_9_1_14	*c3ec	0_0_107_0_1_3_1_0_?_?	39	39	IncFIA(pBK30683); repB(R1701)	KL23	K23	OL2Œ±.2	O1Œ±Œ≤,2Œ≤	0	0		0	0	-	-		France																																																														France	Europe	61e60482e5e6428b681285df	ERR3416146_NextSeq_500_paired_end_sequencing	v3.2.4	6	Klebsiella pneumoniae	strong	109	203782	457002	5273436	no	-	ST39	2	1	2	4	9	1	14	0	-	-	-	-	-	-	-	-	-	-	-	-	-	0	-	-	-	-	-	-	-	-	-	-	-	-	-	-	-	-	-	0	-	-	-	-	-	-	-	0	-	-	-	-	-	-	0	-	-	-	-	-	0	-	-	-	-	-	-	-	-	-	-	sul1	-	-	dfrA15.v2	-	-	None	-	None	SHV-1^	-	-	-	-	-	-	0	2	2	wildtype S	90.99% S (N=5168/5680)	0^ QRDR, 0 PMQR, 0 aac(6`)-Ib-cr	0.25 mg/L [0.25-0.25]	wzi83	KL23	K23	Typeable	?2-	0.9999	KL23_07_wcaA;KL23_08_wcaJ;KL23_10_wzy;KL23_09_wckU	OL2Œ±.2	O1Œ±Œ≤,2Œ≤	Typeable	-	0.99	OL2Œ±.2_07_kfoC	CG39-KL23
ERR3416407_NextSeq_500_paired_end_sequencing	39	2_1_2_4_9_1_14	13983	0_0_107_0_4_0_1_4_0_0	39	39	IncFIB(K); IncFII(K)	KL2	K2	OL2Œ±.1	O1Œ±Œ≤,2Œ±	1	0		0	ybt 16; ICEKp12 (truncated) (294-1LV)	-	-		France																																																														France	Europe	61e60482e5e642df0e1284da	ERR3416407_NextSeq_500_paired_end_sequencing	v3.2.4	6	Klebsiella pneumoniae	strong	86	204051	531227	5453905	no	-	ST39	2	1	2	4	9	1	14	294-1LV	ybt 16; ICEKp12 (truncated)	6	15	5	4	11	286*-69%	304	2	11	4	2	-	0	-	-	-	-	-	-	-	-	-	-	-	-	-	-	-	-	-	0	-	-	-	-	-	-	-	0	-	-	-	-	-	-	0	-	-	-	-	-	1	-	-	strB.v1;strA.v1^;aac(6')-Ib-cr.v2	-	-	qnrB1.v2^;aac(6')-Ib-cr.v2	-	-	-	-	sul2	tet(A).v1	-	dfrA14.v2*	OXA-1	-	CTX-M-15	-	None	SHV-11^	SHV:p.Leu35Gln	-	-	-	-	catB3.v1?-70%	1	8	11	nonwildtype R	94.63% R (N=776/820)	0 QRDR, 1 PMQR, 1 aac(6`)-Ib-cr	2 mg/L [1-2]	wzi2	KL2	K2	Typeable	?2-	0.999	KL2_07;KL2_08;KL2_11_wzx;KL2_10;KL2_12;KL2_09;KL2_13	OL2Œ±.1	O1Œ±Œ≤,2Œ±	Typeable	-	1	-	CG39-KL2
SRR14449350	39	2_1_2_4_9_1_14	26490	0_0_107_0_6_0_1_0_0_0	39	39	IncFIB(pQil)	KL23	K23	OL2Œ±.2	O1Œ±Œ≤,2Œ≤	0	0		0	0	-	-		USA																																																														USA	North America	61e81d92e5e642f610128fa8	SRR14449350	v3.2.4	6	Klebsiella pneumoniae	strong	117	127576	318768	5303901	no	-	ST39	2	1	2	4	9	1	14	0	-	-	-	-	-	-	-	-	-	-	-	-	-	0	-	-	-	-	-	-	-	-	-	-	-	-	-	-	-	-	-	0	-	-	-	-	-	-	-	0	-	-	-	-	-	-	0	-	-	-	-	-	0	-	-	strB.v1;strA.v1^	-	-	-	-	-	-	-	sul2	-	-	dfrA14.v2*	-	-	None	-	KPC-3	SHV-11^	SHV:p.Leu35Gln	-	-	GyrA:p.Ser83Tyr;GyrA:p.Asp87Tyr;ParC:p.Glu84Lys	-	-	2	5	5	nonwildtype R	99.21% R (N=2147/2167)	>1 QRDR, 0 PMQR, * aac(6`)-Ib-cr	2 mg/L [2-4]	wzi83	KL23	K23	Typeable	?2!	0.9994	-	OL2Œ±.2	O1Œ±Œ≤,2Œ≤	Typeable	-	0.9889	-	CG39-KL23
ERR4920505	39	2_1_2_4_9_1_14	17826	0_0_107_0_8_1_0_0_0_0	39	39	IncFIB(K)(pCAV1099-114)	KL116	unknown (KL116)	OL2Œ±.1	O1Œ±Œ≤,2Œ±	0	0		0	0	-	-		Nigeria																																																														Nigeria	Africa	61f03e96e5e6420c3412e92a	ERR4920505	v3.2.4	6	Klebsiella pneumoniae	strong	140	318766	531519	5436578	no	-	ST39	2	1	2	4	9	1	14	0	-	-	-	-	-	-	-	-	-	-	-	-	-	0	-	-	-	-	-	-	-	-	-	-	-	-	-	-	-	-	-	0	-	-	-	-	-	-	-	0	-	-	-	-	-	-	0	-	-	-	-	-	0	-	-	aac(3)-IIa.v1^;aadA^;aac(6')-Ib-cr.v2	-	-	qnrS1;aac(6')-Ib-cr.v2	-	-	-	-	sul1^;sul2	tet(A).v1	-	dfrA15.v2	LAP-2;OXA-1	-	CTX-M-15	-	None	SHV-11^	SHV:p.Leu35Gln	-	-	-	-	catB3.v1?-70%	1	7	12	nonwildtype R	94.63% R (N=776/820)	0 QRDR, 1 PMQR, 1 aac(6`)-Ib-cr	2 mg/L [1-2]	wzi180	KL116	unknown (KL116)	Typeable	?3	0.9998	-	OL2Œ±.1	O1Œ±Œ≤,2Œ±	Typeable	-	0.9916	-	CG39-KL116
ERR4920594	39	2_1_2_4_9_1_14	17887	0_0_107_1_0_0_7_0_0_0	39	10192	IncFIB(K); IncFII(K); IncR	KL62	K62	OL2Œ±.2	O1Œ±Œ≤,2Œ≤	1	0		0	ybt 15; ICEKp11 (273-1LV)	-	-		Rwanda																																																														Rwanda	Africa	61f03e96e5e64238e912e983	ERR4920594	v3.2.4	6	Klebsiella pneumoniae	strong	177	197255	419484	5605904	no	-	ST39	2	1	2	4	9	1	14	273-1LV	ybt 15; ICEKp11	6	15	5	4	1	37	44	32	1	4	26	-	0	-	-	-	-	-	-	-	-	-	-	-	-	-	-	-	-	-	0	-	-	-	-	-	-	-	0	-	-	-	-	-	-	0	-	-	-	-	-	1	-	-	aac(3)-IIa.v1^;strB.v1;aph3-Ia.v1^;strA.v1^;aac(6')-Ib-cr.v2	-	-	aac(6')-Ib-cr.v2	-	-	catA1^	-	sul1;sul2*	tet(A).v1	-	dfrA14.v2*;dfrA7	OXA-1	-	CTX-M-15	-	None	SHV-11^	SHV:p.Leu35Gln	-	-	-	-	catB3.v1?-70%	1	9	15	wildtype S	65.63% S (N=105/160)	0 QRDR, 0 PMQR, 1 aac(6`)-Ib-cr	0.25 mg/L [0.25-0.5]	wzi62	KL62	K62	Typeable	?2!	0.9982	-	OL2Œ±.2	O1Œ±Œ≤,2Œ≤	Typeable	-	0.9946	-	CG10192-KL62
ERR4920629	39	2_1_2_4_9_1_14	17746	0_0_107_0_4_0_8_0_0_0	39	39	IncFIB(K); IncFII(K)	KL2	K2	OL2Œ±.1	O1Œ±Œ≤,2Œ±	1	0		0	ybt 16; ICEKp12 (294)	-	-		South Africa																																																														South Africa	Africa	61f03e96e5e6424c7812e9a6	ERR4920629	v3.2.4	6	Klebsiella pneumoniae	strong	113	204081	469738	5575284	no	-	ST39	2	1	2	4	9	1	14	294	ybt 16; ICEKp12	6	15	5	4	11	286	304	2	11	4	2	-	0	-	-	-	-	-	-	-	-	-	-	-	-	-	-	-	-	-	0	-	-	-	-	-	-	-	0	-	-	-	-	-	-	0	-	-	-	-	-	1	-	-	-	-	-	-	-	-	-	-	-	-	-	-	-	-	CTX-M-15	-	None	SHV-11^	SHV:p.Leu35Gln	-	-	GyrA:p.Ser83Phe	-	-	1	2	1	nonwildtype R	77.67% R (N=80/103)	1 QRDR, 0 PMQR, 0 aac(6`)-Ib-cr	1 mg/L [1-2]	wzi2	KL2	K2	Typeable	-	0.9984	-	OL2Œ±.1	O1Œ±Œ≤,2Œ±	Typeable	-	1	-	CG39-KL2
ERR4920393	39	2_1_2_4_9_1_14	*9e1c	0_0_107_1_0_0_10_1_?_?	39	10192	IncFIB(K); IncFIB(pQil); IncFII(K); IncFII(K)	KL62	K62	OL2Œ±.2	O1Œ±Œ≤,2Œ≤	1	0		0	ybt 15; ICEKp11 (378-1LV)	-	-		Ethiopia																																																														Ethiopia	Africa	61f03e96e5e6425ec212e8ba	ERR4920393	v3.2.4	6	Klebsiella pneumoniae	strong	173	255807	531406	5615973	no	-	ST39	2	1	2	4	9	1	14	378-1LV	ybt 15; ICEKp11	6*	15	22	4	1	37	44	14	1	4	17	-	0	-	-	-	-	-	-	-	-	-	-	-	-	-	-	-	-	-	0	-	-	-	-	-	-	-	0	-	-	-	-	-	-	0	-	-	-	-	-	1	-	-	aac(3)-IIa.v1;strB.v1;aadA16*;aph3-Ia.v1^;strA.v1^;aac(6')-Ib-cr.v2	-	-	aac(6')-Ib-cr.v2	-	-	catA1^	arr-3	sul1;sul2*	tet(A).v1	-	dfrA27;dfrA7	-	-	CTX-M-15	-	None	SHV-11^	SHV:p.Leu35Gln	-	-	-	-	-	1	9	16	wildtype S	65.63% S (N=105/160)	0 QRDR, 0 PMQR, 1 aac(6`)-Ib-cr	0.25 mg/L [0.25-0.5]	wzi62	KL62	K62	Typeable	?4	0.9965	-	OL2Œ±.2	O1Œ±Œ≤,2Œ≤	Typeable	-	0.9946	-	CG10192-KL62
ERR4920532	39	2_1_2_4_9_1_14	17843	0_0_107_0_1_17_0_0_0_0	39	39	Col440I; IncFIB(K); IncFIB(pQil); IncFII(K); IncR	KL23	K23	OL2Œ±.2	O1Œ±Œ≤,2Œ≤	1	0		0	ybt 16; ICEKp12 (277-1LV)	-	-		Nigeria																																																														Nigeria	Africa	61f03e96e5e6425ec512e945	ERR4920532	v3.2.4	6	Klebsiella pneumoniae	strong	143	199874	524971	5579774	no	-	ST39	2	1	2	4	9	1	14	277-1LV	ybt 16; ICEKp12	6	15	5	4	11	33*	23	2	11	4	2	-	0	-	-	-	-	-	-	-	-	-	-	-	-	-	-	-	-	-	0	-	-	-	-	-	-	-	0	-	-	-	-	-	-	0	-	-	-	-	-	1	-	-	strB.v1;strA.v1^;aac(6')-Ib-cr.v2	-	-	qnrB1.v2^;aac(6')-Ib-cr.v2	-	-	-	-	sul2	-	-	dfrA14.v2*	OXA-1	-	CTX-M-15	-	None	SHV-11^	SHV:p.Leu35Gln	OmpK35:p.Lys95fs	-	-	-	catB3.v1?-70%	1	7	10	nonwildtype R	94.63% R (N=776/820)	0 QRDR, 1 PMQR, 1 aac(6`)-Ib-cr	2 mg/L [1-2]	wzi83	KL23	K23	Typeable	-	0.9994	-	OL2Œ±.2	O1Œ±Œ≤,2Œ≤	Typeable	-	0.9893	-	CG39-KL23
ERR4920628	39	2_1_2_4_9_1_14	17746	0_0_107_0_4_0_8_0_0_0	39	39	IncFIB(K); IncFII(K); IncR	KL2	K2	OL2Œ±.1	O1Œ±Œ≤,2Œ±	1	0		0	ybt 16; ICEKp12 (294)	-	-		South Africa																																																														South Africa	Africa	61f03e96e5e642733312e9a5	ERR4920628	v3.2.4	6	Klebsiella pneumoniae	strong	126	201706	469738	5616706	no	-	ST39	2	1	2	4	9	1	14	294	ybt 16; ICEKp12	6	15	5	4	11	286	304	2	11	4	2	-	0	-	-	-	-	-	-	-	-	-	-	-	-	-	-	-	-	-	0	-	-	-	-	-	-	-	0	-	-	-	-	-	-	0	-	-	-	-	-	1	-	-	strB.v1;strA.v1^	-	-	-	-	-	-	-	sul2	-	-	-	-	-	CTX-M-15	-	None	SHV-11^	SHV:p.Leu35Gln	-	-	GyrA:p.Ser83Phe	-	-	1	5	5	nonwildtype R	77.67% R (N=80/103)	1 QRDR, 0 PMQR, 0 aac(6`)-Ib-cr	1 mg/L [1-2]	wzi2	KL2	K2	Typeable	-	0.9984	-	OL2Œ±.1	O1Œ±Œ≤,2Œ±	Typeable	-	1	-	CG39-KL2
ERR4920374	39	2_1_2_4_9_1_14	17746	0_0_107_0_4_0_8_0_0_0	39	39	IncFIB(K); IncFII(K)	KL2	K2	OL2Œ±.1	O1Œ±Œ≤,2Œ±	1	0		0	ybt 16; ICEKp12 (294)	-	-		Bangladesh																																																														Bangladesh	Asia	61f03e96e5e6427fb412e8a7	ERR4920374	v3.2.4	6	Klebsiella pneumoniae	strong	123	169271	383325	5600710	no	-	ST39	2	1	2	4	9	1	14	294	ybt 16; ICEKp12	6	15	5	4	11	286	304	2	11	4	2	-	0	-	-	-	-	-	-	-	-	-	-	-	-	-	-	-	-	-	0	-	-	-	-	-	-	-	0	-	-	-	-	-	-	0	-	-	-	-	-	1	-	-	strB.v1;aadA16*;strA.v1^;aac(6')-Ib-cr.v2	-	-	aac(6')-Ib-cr.v2	-	-	-	arr-3	sul1;sul2	-	-	dfrA27	-	-	CTX-M-15	-	None	SHV-11^	SHV:p.Leu35Gln	-	-	GyrA:p.Ser83Phe	-	-	1	6	10	nonwildtype R	86.96% R (N=20/23)	1 QRDR, 0 PMQR, 1 aac(6`)-Ib-cr	2 mg/L [1-2]	wzi2	KL2	K2	Typeable	?2	0.9984	-	OL2Œ±.1	O1Œ±Œ≤,2Œ±	Typeable	-	1	-	CG39-KL2
ERR4920519	39	2_1_2_4_9_1_14	17835	0_0_107_0_4_0_11_0_0_0	39	39	Col(pHAD28); IncFIB(K); IncFII(K)	KL2	K2	OL2Œ±.1	O1Œ±Œ≤,2Œ±	1	0		0	ybt 16; ICEKp12 (294)	-	-		Nigeria																																																														Nigeria	Africa	61f03e96e5e6429bdd12e938	ERR4920519	v3.2.4	6	Klebsiella pneumoniae	strong	116	211766	531710	5540276	no	-	ST39	2	1	2	4	9	1	14	294	ybt 16; ICEKp12	6	15	5	4	11	286	304	2	11	4	2	-	0	-	-	-	-	-	-	-	-	-	-	-	-	-	-	-	-	-	0	-	-	-	-	-	-	-	0	-	-	-	-	-	-	0	-	-	-	-	-	1	-	-	aac(3)-IIa.v1;strB.v1*;strA.v1*	-	-	-	-	-	catII.2*	-	sul2	tet(D)	-	dfrA14.v2*	-	-	CTX-M-15	-	None	SHV-11^	SHV:p.Leu35Gln	-	-	-	-	-	1	7	9	wildtype S	90.99% S (N=5168/5680)	0^ QRDR, 0 PMQR, 0 aac(6`)-Ib-cr	0.25 mg/L [0.25-0.25]	wzi2	KL2	K2	Typeable	!	0.9984	-	OL2Œ±.1	O1Œ±Œ≤,2Œ±	Typeable	-	1	-	CG39-KL2
ERR4920514	39	2_1_2_4_9_1_14	17833	0_0_107_0_4_0_13_0_0_0	39	39	Col(pHAD28); IncFIB(K); IncFII(pBK30683); IncR	KL2	K2	OL2Œ±.1	O1Œ±Œ≤,2Œ±	1	0		0	ybt 16; ICEKp12 (294)	-	-		Nigeria																																																														Nigeria	Africa	61f03e96e5e642a79f12e933	ERR4920514	v3.2.4	6	Klebsiella pneumoniae	strong	173	230286	531566	5706166	no	-	ST39	2	1	2	4	9	1	14	294	ybt 16; ICEKp12	6	15	5	4	11	286	304	2	11	4	2	-	0	-	-	-	-	-	-	-	-	-	-	-	-	-	-	-	-	-	0	-	-	-	-	-	-	-	0	-	-	-	-	-	-	0	-	-	-	-	-	1	-	-	aac(3)-IIa.v1^;strB.v1;strA.v1^;aac(6')-Ib-cr.v2	-	-	qnrB1.v2^;aac(6')-Ib-cr.v2	-	-	-	-	sul2	-	-	dfrA14.v2*	OXA-1	-	CTX-M-15	-	None	SHV-11^	SHV:p.Leu35Gln	-	-	-	-	catB3.v1?-70%	1	7	11	nonwildtype R	94.63% R (N=776/820)	0 QRDR, 1 PMQR, 1 aac(6`)-Ib-cr	2 mg/L [1-2]	wzi2	KL2	K2	Typeable	!	0.9987	-	OL2Œ±.1	O1Œ±Œ≤,2Œ±	Typeable	-	1	-	CG39-KL2
ERR4920440	39	2_1_2_4_9_1_14	17791	0_0_107_1_0_0_10_0_0_0	39	10192	Col440I; IncFIB(K); IncFIB(pQil); IncFII(K); IncFII(K); IncR	KL62	K62	OL2Œ±.2	O1Œ±Œ≤,2Œ≤	1	0		0	ybt 15; ICEKp11 (378-1LV)	-	-		Ethiopia																																																														Ethiopia	Africa	61f03e96e5e642a86812e8e9	ERR4920440	v3.2.4	6	Klebsiella pneumoniae	strong	252	202772	438568	5632515	no	-	ST39	2	1	2	4	9	1	14	378-1LV	ybt 15; ICEKp11	6*	15	22	4	1	37	44	14	1	4	17	-	0	-	-	-	-	-	-	-	-	-	-	-	-	-	-	-	-	-	0	-	-	-	-	-	-	-	0	-	-	-	-	-	-	0	-	-	-	-	-	1	-	-	strB.v1;aadA16*;aph3-Ia.v1^;strA.v1^;aadA*;aac(6')-Ib-cr.v2	-	-	aac(6')-Ib-cr.v2	-	-	cmlA5;catA1^;catII.2*	arr-2	sul1;sul2*	tet(A).v1	-	dfrA14.v2*;dfrA27;dfrA7	OXA-1;OXA-10	-	CTX-M-15	-	None	SHV-11^	SHV:p.Leu35Gln	-	-	-	aac(3)-IIa.v1?-0%	catB3.v1?-70%	1	10	21	wildtype S	65.63% S (N=105/160)	0 QRDR, 0 PMQR, 1 aac(6`)-Ib-cr	0.25 mg/L [0.25-0.5]	wzi62	KL62	K62	Typeable	?2!	0.9982	-	OL2Œ±.2	O1Œ±Œ≤,2Œ≤	Typeable	-	0.9946	-	CG10192-KL62
ERR4920511	39	2_1_2_4_9_1_14	17830	0_0_107_1_0_0_0_0_6_0	39	10192	IncFIB(K)(pCAV1099-114)	KL62	K62	OL2Œ±.2	O1Œ±Œ≤,2Œ≤	1	0		0	ybt 15; ICEKp11 (378)	-	-		Nigeria																																																														Nigeria	Africa	61f03e96e5e642dd4a12e930	ERR4920511	v3.2.4	6	Klebsiella pneumoniae	strong	93	243977	606442	5459818	no	-	ST39	2	1	2	4	9	1	14	378	ybt 15; ICEKp11	6	15	22	4	1	37	44	14	1	4	17	-	0	-	-	-	-	-	-	-	-	-	-	-	-	-	-	-	-	-	0	-	-	-	-	-	-	-	0	-	-	-	-	-	-	0	-	-	-	-	-	1	-	-	strB.v1;aph3-Ia.v1^;strA.v1^	-	-	qnrS1	-	-	catII.2*	-	sul1;sul2*	tet(A).v1	-	dfrA7	-	-	CTX-M-15	-	None	SHV-11^	SHV:p.Leu35Gln	-	-	-	-	-	1	8	11	nonwildtype R	77.47% R (N=423/546)	0 QRDR, 1^ PMQR, 0 aac(6`)-Ib-cr	1 mg/L [1-2]	wzi62	KL62	K62	Typeable	?2	0.9982	-	OL2Œ±.2	O1Œ±Œ≤,2Œ≤	Typeable	-	0.9946	-	CG10192-KL62
ERR2693361	39	2_1_2_4_9_1_14	11117	0_0_107_0_11_0_0_0_1_0	39	39	IncFIA(pBK30683); IncFIB(K); IncFII(K)	KL23	K23	OL2Œ±.2	O1Œ±Œ≤,2Œ≤	0	0		0	0	-	-	2016	The Gambia																																																												13.4582	-16.5755	Gambia	Africa	624ab0c89bd5e10ea13bf75e	ERR2693361	v3.2.4	6	Klebsiella pneumoniae	strong	156	284227	531209	5635959	no	-	ST39	2	1	2	4	9	1	14	0	-	-	-	-	-	-	-	-	-	-	-	-	-	0	-	-	-	-	-	-	-	-	-	-	-	-	-	-	-	-	-	0	-	-	-	-	-	-	-	0	-	-	-	-	-	-	0	-	-	-	-	-	0	-	-	aac(3)-IIa.v1^;strB.v1;aph3-Ia.v1^;strA.v1^;aadA2^;aac(6')-Ib-cr.v2	-	-	qnrB1.v2^;aac(6')-Ib-cr.v2	-	Mrx;mphA	-	-	sul1;sul2^	tet(D)	-	dfrA12;dfrA14.v2*	OXA-1	-	CTX-M-15	-	None	SHV-11^	SHV:p.Leu35Gln	-	-	-	-	catB3.v1?-70%	1	9	18	nonwildtype R	94.63% R (N=776/820)	0 QRDR, 1 PMQR, 1 aac(6`)-Ib-cr	2 mg/L [1-2]	wzi83	KL23	K23	Typeable	-	0.9994	-	OL2Œ±.2	O1Œ±Œ≤,2Œ≤	Typeable	-	0.9893	-	CG39-KL23
ERR2693335	39	2_1_2_4_9_1_14	11121	0_0_107_0_11_0_0_0_0_0	39	39	Col(pHAD28); IncFIA(pBK30683); IncFIB(K); IncFII(K)	KL23	K23	OL2Œ±.2	O1Œ±Œ≤,2Œ≤	0	0		0	0	-	-	2016	The Gambia																																																												13.4582	-16.5755	Gambia	Africa	624ab0c89bd5e11e5c3bf754	ERR2693335	v3.2.4	6	Klebsiella pneumoniae	strong	148	334504	531773	5641182	no	-	ST39	2	1	2	4	9	1	14	0	-	-	-	-	-	-	-	-	-	-	-	-	-	0	-	-	-	-	-	-	-	-	-	-	-	-	-	-	-	-	-	0	-	-	-	-	-	-	-	0	-	-	-	-	-	-	0	-	-	-	-	-	0	-	-	aac(3)-IIa.v1^;strB.v1;aph3-Ia.v1^;strA.v1^;aadA2^;aac(6')-Ib-cr.v2	-	-	qnrB1.v2^;aac(6')-Ib-cr.v2	-	Mrx;mphA	-	-	sul1;sul2^	tet(D)	-	dfrA12;dfrA14.v2*	OXA-1	-	CTX-M-15	-	None	SHV-11^	SHV:p.Leu35Gln	-	-	-	-	catB3.v1?-70%	1	9	18	nonwildtype R	94.63% R (N=776/820)	0 QRDR, 1 PMQR, 1 aac(6`)-Ib-cr	2 mg/L [1-2]	wzi83	KL23	K23	Typeable	-	0.9994	-	OL2Œ±.2	O1Œ±Œ≤,2Œ≤	Typeable	-	0.9893	-	CG39-KL23
ERR2693336	39	2_1_2_4_9_1_14	11117	0_0_107_0_11_0_0_0_1_0	39	39	Col(pHAD28); IncFIA(pBK30683); IncFIB(K); IncFII(K)	KL23	K23	OL2Œ±.2	O1Œ±Œ≤,2Œ≤	0	0		0	0	-	-	2016	The Gambia																																																												13.4582	-16.5755	Gambia	Africa	624ab0c89bd5e122143bf755	ERR2693336	v3.2.4	6	Klebsiella pneumoniae	strong	150	287149	491683	5639928	no	-	ST39	2	1	2	4	9	1	14	0	-	-	-	-	-	-	-	-	-	-	-	-	-	0	-	-	-	-	-	-	-	-	-	-	-	-	-	-	-	-	-	0	-	-	-	-	-	-	-	0	-	-	-	-	-	-	0	-	-	-	-	-	0	-	-	aac(3)-IIa.v1^;strB.v1;aph3-Ia.v1^;strA.v1^;aadA2^;aac(6')-Ib-cr.v2	-	-	qnrB1.v2^;aac(6')-Ib-cr.v2	-	Mrx;mphA	-	-	sul1;sul2^	tet(D)	-	dfrA12;dfrA14.v2*	OXA-1	-	CTX-M-15	-	None	SHV-11^	SHV:p.Leu35Gln	-	-	-	-	catB3.v1?-70%	1	9	18	nonwildtype R	94.63% R (N=776/820)	0 QRDR, 1 PMQR, 1 aac(6`)-Ib-cr	2 mg/L [1-2]	wzi83	KL23	K23	Typeable	-	0.9994	-	OL2Œ±.2	O1Œ±Œ≤,2Œ≤	Typeable	-	0.9893	-	CG39-KL23
ERR2693362	39	2_1_2_4_9_1_14	11121	0_0_107_0_11_0_0_0_0_0	39	39	Col(pHAD28); IncFIA(pBK30683); IncFIB(K); IncFII(K)	KL23	K23	OL2Œ±.2	O1Œ±Œ≤,2Œ≤	0	0		0	0	-	-	2016	The Gambia																																																												13.4582	-16.5755	Gambia	Africa	624ab0c89bd5e1282a3bf75f	ERR2693362	v3.2.4	6	Klebsiella pneumoniae	strong	160	241659	501488	5644521	no	-	ST39	2	1	2	4	9	1	14	0	-	-	-	-	-	-	-	-	-	-	-	-	-	0	-	-	-	-	-	-	-	-	-	-	-	-	-	-	-	-	-	0	-	-	-	-	-	-	-	0	-	-	-	-	-	-	0	-	-	-	-	-	0	-	-	aac(3)-IIa.v1^;strB.v1;aph3-Ia.v1^;strA.v1^;aadA2^;aac(6')-Ib-cr.v2	-	-	qnrB1.v2^;aac(6')-Ib-cr.v2	-	Mrx;mphA	-	-	sul1;sul2^	tet(D)	-	dfrA12;dfrA14.v2*	OXA-1	-	CTX-M-15	-	None	SHV-11^	SHV:p.Leu35Gln	-	-	-	-	catB3.v1?-70%	1	9	18	nonwildtype R	94.63% R (N=776/820)	0 QRDR, 1 PMQR, 1 aac(6`)-Ib-cr	2 mg/L [1-2]	wzi83	KL23	K23	Typeable	-	0.9994	-	OL2Œ±.2	O1Œ±Œ≤,2Œ≤	Typeable	-	0.9893	-	CG39-KL23
ERR2693316	39	2_1_2_4_9_1_14	11121	0_0_107_0_11_0_0_0_0_0	39	39	IncFIA(pBK30683); IncFIB(K); IncFII(K)	KL23	K23	OL2Œ±.2	O1Œ±Œ≤,2Œ≤	0	0		0	0	-	-	2016	The Gambia																																																												13.4582	-16.5755	Gambia	Africa	624ab0c89bd5e17c6b3bf745	ERR2693316	v3.2.4	6	Klebsiella pneumoniae	strong	159	210505	496375	5633030	no	-	ST39	2	1	2	4	9	1	14	0	-	-	-	-	-	-	-	-	-	-	-	-	-	0	-	-	-	-	-	-	-	-	-	-	-	-	-	-	-	-	-	0	-	-	-	-	-	-	-	0	-	-	-	-	-	-	0	-	-	-	-	-	0	-	-	aac(3)-IIa.v1^;strB.v1;aph3-Ia.v1^;strA.v1^;aadA2^;aac(6')-Ib-cr.v2	-	-	qnrB1.v2^;aac(6')-Ib-cr.v2	-	Mrx;mphA	-	-	sul1;sul2^	tet(D)	-	dfrA12;dfrA14.v2*	OXA-1	-	CTX-M-15	-	None	SHV-11^	SHV:p.Leu35Gln	-	-	-	-	catB3.v1?-70%	1	9	18	nonwildtype R	94.63% R (N=776/820)	0 QRDR, 1 PMQR, 1 aac(6`)-Ib-cr	2 mg/L [1-2]	wzi83	KL23	K23	Typeable	-	0.9994	-	OL2Œ±.2	O1Œ±Œ≤,2Œ≤	Typeable	-	0.9893	-	CG39-KL23
ERR2693360	39	2_1_2_4_9_1_14	11121	0_0_107_0_11_0_0_0_0_0	39	39	Col(pHAD28); IncFIA(pBK30683); IncFIB(K); IncFII(K)	KL23	K23	OL2Œ±.2	O1Œ±Œ≤,2Œ≤	0	0		0	0	-	-	2016	The Gambia																																																												13.4582	-16.5755	Gambia	Africa	624ab0c89bd5e1ca2d3bf75d	ERR2693360	v3.2.4	6	Klebsiella pneumoniae	strong	159	241617	501663	5640941	no	-	ST39	2	1	2	4	9	1	14	0	-	-	-	-	-	-	-	-	-	-	-	-	-	0	-	-	-	-	-	-	-	-	-	-	-	-	-	-	-	-	-	0	-	-	-	-	-	-	-	0	-	-	-	-	-	-	0	-	-	-	-	-	0	-	-	aac(3)-IIa.v1^;strB.v1;aph3-Ia.v1^;strA.v1^;aadA2^;aac(6')-Ib-cr.v2	-	-	qnrB1.v2^;aac(6')-Ib-cr.v2	-	Mrx;mphA	-	-	sul1;sul2^	tet(D)	-	dfrA12;dfrA14.v2*	OXA-1	-	CTX-M-15	-	None	SHV-11^	SHV:p.Leu35Gln	-	-	-	-	catB3.v1?-70%	1	9	18	nonwildtype R	94.63% R (N=776/820)	0 QRDR, 1 PMQR, 1 aac(6`)-Ib-cr	2 mg/L [1-2]	wzi83	KL23	K23	Typeable	-	0.9994	-	OL2Œ±.2	O1Œ±Œ≤,2Œ≤	Typeable	-	0.9893	-	CG39-KL23
ERR2693325	39	2_1_2_4_9_1_14	11121	0_0_107_0_11_0_0_0_0_0	39	39	Col(pHAD28); IncFIA(pBK30683); IncFIB(K); IncFII(K)	KL23	K23	OL2Œ±.2	O1Œ±Œ≤,2Œ≤	0	0		0	0	-	-	2016	The Gambia																																																												13.4582	-16.5755	Gambia	Africa	624ab0c89bd5e1ecfc3bf74d	ERR2693325	v3.2.4	6	Klebsiella pneumoniae	strong	154	241780	450303	5637939	no	-	ST39	2	1	2	4	9	1	14	0	-	-	-	-	-	-	-	-	-	-	-	-	-	0	-	-	-	-	-	-	-	-	-	-	-	-	-	-	-	-	-	0	-	-	-	-	-	-	-	0	-	-	-	-	-	-	0	-	-	-	-	-	0	-	-	aac(3)-IIa.v1^;strB.v1;aph3-Ia.v1^;strA.v1^;aadA2^;aac(6')-Ib-cr.v2	-	-	qnrB1.v2^;aac(6')-Ib-cr.v2	-	Mrx;mphA	-	-	sul1;sul2^	tet(D)	-	dfrA12;dfrA14.v2*	OXA-1	-	CTX-M-15	-	None	SHV-11^	SHV:p.Leu35Gln	-	-	-	-	catB3.v1?-70%	1	9	18	nonwildtype R	94.63% R (N=776/820)	0 QRDR, 1 PMQR, 1 aac(6`)-Ib-cr	2 mg/L [1-2]	wzi83	KL23	K23	Typeable	-	0.9994	-	OL2Œ±.2	O1Œ±Œ≤,2Œ≤	Typeable	-	0.9893	-	CG39-KL23
SAMD00108880	39	2_1_2_4_9_1_14	16945	0_0_107_0_1_11_0_0_0_0	39	39	Col(pHAD28); Col(pHAD28); IncFIB(K); IncFII; IncFII(K); IncFII(K); IncN2; IncR; repB(R1701)	KL23	K23	OL2Œ±.2	O1Œ±Œ≤,2Œ≤	0	0		0	0	-	-	1st July 2016	Thailand	Surin	2016-07-01		Human				DRR122560	DRX115413	SAMD00108880	DRS174894	PRJDB5929	SAMD00108880		FALSE																																													14.8842	103.491	Thailand	Asia	624c033737ff7c6e5d24775c	SAMD00108880	v3.2.4	6	Klebsiella pneumoniae	strong	106	220800	522475	5816066	yes (291)	ambiguous_bases	ST39	2	1	2	4	9	1	14	0	-	-	-	-	-	-	-	-	-	-	-	-	-	0	-	-	-	-	-	-	-	-	-	-	-	-	-	-	-	-	-	0	-	-	-	-	-	-	-	0	-	-	-	-	-	-	0	-	-	-	-	-	0	-	-	aadA16*;aph3-Ia.v1^;aadA^;aadA2^;aac(6')-Ib-cr.v2	-	-	qnrS1;aac(6')-Ib-cr.v2	-	Mrx;mphA	cmlA1*;catA1^;catII.2*	arr-3	sul1	tet(D)	-	dfrA12;dfrA27	-	-	CTX-M-55	-	NDM-1	-	-	OmpK35:p.Thr154fs	-	-	SHV-129?-81%	-	2	10	19	nonwildtype R	94.63% R (N=776/820)	0 QRDR, 1 PMQR, 1 aac(6`)-Ib-cr	2 mg/L [1-2]	wzi83	KL23	K23	Typeable	-	0.9993	-	OL2Œ±.2	O1Œ±Œ≤,2Œ≤	Typeable	-	0.9893	-	CG39-KL23
SAMEA4587865	39	2_1_2_4_9_1_14	17175	0_0_107_0_0_0_0_0_12_0	39	39	ColRNAI; IncFIB(K); IncFIB(pQil); IncFII(K); IncFII(K)	KL23	K23	OL2Œ±.2	O2Œ≤	1	0		0	ybt 14; ICEKp5 (151)	-	-		Germany								ERR2523115	ERX2541945	SAMEA4587865	ERS2408588	PRJEB26075	MBK-1440		FALSE																																															Germany	Europe	624c15d498030c1aa5446b5d	SAMEA4587865	v3.2.4	6	Klebsiella pneumoniae	strong	104	260492	419466	5508349	yes (299)	ambiguous_bases	ST39	2	1	2	4	9	1	14	151	ybt 14; ICEKp5	4	4	5	4	1	69	62	2	4	4	20	-	0	-	-	-	-	-	-	-	-	-	-	-	-	-	-	-	-	-	0	-	-	-	-	-	-	-	0	-	-	-	-	-	-	0	-	-	-	-	-	1	-	-	aac(6')-Ib'.v1	-	-	-	-	-	-	-	-	-	-	-	-	-	None	-	KPC-2	SHV-11^	SHV:p.Leu35Gln	OmpK36:p.134_135insGlyAsp;OmpK35:p.Ile311fs	-	GyrA:p.Ser83Ile;GyrA:p.Asp87Asn;ParC:p.Ser80Ile	-	-	2	3	2	nonwildtype R	99.21% R (N=2147/2167)	>1 QRDR, 0 PMQR, * aac(6`)-Ib-cr	2 mg/L [2-4]	wzi83	KL23	K23	Typeable	?3-	0.9992	KL23_11_wckA;KL23_09_wckU;KL23_10_wzy	OL2Œ±.2	O2Œ≤	Typeable	-	0.9886	-	CG39-KL23
SAMEA104091955	39	2_1_2_4_9_1_14	11121	0_0_107_0_11_0_0_0_0_0	39	39	Col(pHAD28); IncFIA(pBK30683); IncFIB(K); IncFII(K)	KL23	K23	OL2Œ±.2	O1Œ±Œ≤,2Œ≤	0	0		0	0	-	-	2016	The Gambia																		2016	The Gambia	Human	SAMEA104091955	FALSE	ERX2707759	Blood	PRJEB20799	Female	diseased	ERR2693316	Neonatal	ERS1755848																													35544262	13.4758	-16.6904	Gambia	Africa	624c15d498030c2b08446bc1	SAMEA104091955	v3.2.4	6	Klebsiella pneumoniae	strong	85	358126	498741	5654403	yes (488)	ambiguous_bases	ST39	2	1	2	4	9	1	14	0	-	-	-	-	-	-	-	-	-	-	-	-	-	0	-	-	-	-	-	-	-	-	-	-	-	-	-	-	-	-	-	0	-	-	-	-	-	-	-	0	-	-	-	-	-	-	0	-	-	-	-	-	0	-	-	aac(3)-IIa.v1^;strB.v1;aph3-Ia.v1^;strA.v1^;aadA2^;aac(6')-Ib-cr.v2	-	-	qnrB1.v2^;aac(6')-Ib-cr.v2	-	Mrx;mphA	-	-	sul1;sul2^	tet(D)	-	dfrA12;dfrA14.v2*	OXA-1	-	CTX-M-15	-	None	SHV-11^	SHV:p.Leu35Gln	-	-	-	-	catB3.v1?-70%	1	9	18	nonwildtype R	94.63% R (N=776/820)	0 QRDR, 1 PMQR, 1 aac(6`)-Ib-cr	2 mg/L [1-2]	wzi83	KL23	K23	Typeable	-	0.9994	-	OL2Œ±.2	O1Œ±Œ≤,2Œ≤	Typeable	-	0.9893	-	CG39-KL23
SAMEA104091999	39	2_1_2_4_9_1_14	11121	0_0_107_0_11_0_0_0_0_0	39	39	Col(pHAD28); IncFIA(pBK30683); IncFIB(K); IncFII(K)	KL23	K23	OL2Œ±.2	O1Œ±Œ≤,2Œ≤	0	0		0	0	-	-	2016	The Gambia																		2016	The Gambia	Human	SAMEA104091999	FALSE	ERX2707803	Blood	PRJEB20799	Male	diseased	ERR2693360	Neonatal	ERS1755892																													35544262	13.4758	-16.6904	Gambia	Africa	624c15d498030c303d446bda	SAMEA104091999	v3.2.4	6	Klebsiella pneumoniae	strong	83	281496	491555	5654694	yes (389)	ambiguous_bases	ST39	2	1	2	4	9	1	14	0	-	-	-	-	-	-	-	-	-	-	-	-	-	0	-	-	-	-	-	-	-	-	-	-	-	-	-	-	-	-	-	0	-	-	-	-	-	-	-	0	-	-	-	-	-	-	0	-	-	-	-	-	0	-	-	aac(3)-IIa.v1^;strB.v1;aph3-Ia.v1^;strA.v1^;aadA2^;aac(6')-Ib-cr.v2	-	-	qnrB1.v2^;aac(6')-Ib-cr.v2	-	Mrx;mphA	-	-	sul1;sul2^	tet(D)	-	dfrA12;dfrA14.v2*	OXA-1	-	CTX-M-15	-	None	SHV-11^	SHV:p.Leu35Gln	-	-	-	-	catB3.v1?-70%	1	9	18	nonwildtype R	94.63% R (N=776/820)	0 QRDR, 1 PMQR, 1 aac(6`)-Ib-cr	2 mg/L [1-2]	wzi83	KL23	K23	Typeable	-	0.9994	-	OL2Œ±.2	O1Œ±Œ≤,2Œ≤	Typeable	-	0.9893	-	CG39-KL23
SAMEA4587864	39	2_1_2_4_9_1_14	17174	0_0_107_0_0_0_0_0_11_0	39	39	ColRNAI; IncFIB(K); IncFIB(pQil); IncFII(K); IncFII(K)	KL23	Capsule null	OL2Œ±.2	O1Œ±Œ≤,2Œ≤	1	0		0	ybt 14; ICEKp5 (151)	-	-		Germany								ERR2523114	ERX2541944	SAMEA4587864	ERS2408587	PRJEB26075	MBK-1434		FALSE																																															Germany	Europe	624c15d498030c30cd446b5c	SAMEA4587864	v3.2.4	6	Klebsiella pneumoniae	strong	89	244709	472575	5462884	yes (788)	ambiguous_bases	ST39	2	1	2	4	9	1	14	151	ybt 14; ICEKp5	4	4	5	4	1	69	62	2	4	4	20	-	0	-	-	-	-	-	-	-	-	-	-	-	-	-	-	-	-	-	0	-	-	-	-	-	-	-	0	-	-	-	-	-	-	0	-	-	-	-	-	1	-	-	aac(6')-Ib'.v1	-	-	-	-	-	-	-	-	-	-	-	-	-	None	-	KPC-2	SHV-11^	SHV:p.Leu35Gln	OmpK36:p.134_135insGlyAsp	-	GyrA:p.Ser83Ile;GyrA:p.Asp87Asn;ParC:p.Ser80Ile	-	-	2	3	2	nonwildtype R	99.21% R (N=2147/2167)	>1 QRDR, 0 PMQR, * aac(6`)-Ib-cr	2 mg/L [2-4]	wzi83	KL23	Capsule null	Typeable	?2!	0.9989	-	OL2Œ±.2	O1Œ±Œ≤,2Œ≤	Typeable	-	0.9893	-	CG39-KL23
SAMEA104092000	39	2_1_2_4_9_1_14	11117	0_0_107_0_11_0_0_0_1_0	39	39	Col(pHAD28); IncFIA(pBK30683); IncFIB(K); IncFII(K)	KL23	K23	OL2Œ±.2	O1Œ±Œ≤,2Œ≤	0	0		0	0	-	-	2016	The Gambia																		2016	The Gambia	Human	SAMEA104092000	FALSE	ERX2707804	Blood	PRJEB20799	Male	diseased	ERR2693361	Neonatal	ERS1755893																													35544262	13.4758	-16.6904	Gambia	Africa	624c15d498030c4d6f446bdb	SAMEA104092000	v3.2.4	6	Klebsiella pneumoniae	strong	85	322834	942860	5652065	yes (493)	ambiguous_bases	ST39	2	1	2	4	9	1	14	0	-	-	-	-	-	-	-	-	-	-	-	-	-	0	-	-	-	-	-	-	-	-	-	-	-	-	-	-	-	-	-	0	-	-	-	-	-	-	-	0	-	-	-	-	-	-	0	-	-	-	-	-	0	-	-	aac(3)-IIa.v1^;strB.v1;aph3-Ia.v1^;strA.v1^;aadA2^;aac(6')-Ib-cr.v2	-	-	qnrB1.v2^;aac(6')-Ib-cr.v2	-	Mrx;mphA	-	-	sul1;sul2^	tet(D)	-	dfrA12;dfrA14.v2*	OXA-1	-	CTX-M-15	-	None	SHV-11^	SHV:p.Leu35Gln	-	-	-	-	catB3.v1?-70%	1	9	18	nonwildtype R	94.63% R (N=776/820)	0 QRDR, 1 PMQR, 1 aac(6`)-Ib-cr	2 mg/L [1-2]	wzi83	KL23	K23	Typeable	-	0.9994	-	OL2Œ±.2	O1Œ±Œ≤,2Œ≤	Typeable	-	0.9893	-	CG39-KL23
SAMEA104091974	39	2_1_2_4_9_1_14	11121	0_0_107_0_11_0_0_0_0_0	39	39	Col(pHAD28); IncFIA(pBK30683); IncFIB(K); IncFII(K)	KL23	K23	OL2Œ±.2	O1Œ±Œ≤,2Œ≤	0	0		0	0	-	-	2016	The Gambia																		2016	The Gambia	Human	SAMEA104091974	FALSE	ERX2707778	Blood	PRJEB20799	Male	diseased	ERR2693335	Neonatal	ERS1755867																													35544262	13.4758	-16.6904	Gambia	Africa	624c15d498030c772f446bd1	SAMEA104091974	v3.2.4	6	Klebsiella pneumoniae	strong	86	254383	491356	5650835	yes (298)	ambiguous_bases	ST39	2	1	2	4	9	1	14	0	-	-	-	-	-	-	-	-	-	-	-	-	-	0	-	-	-	-	-	-	-	-	-	-	-	-	-	-	-	-	-	0	-	-	-	-	-	-	-	0	-	-	-	-	-	-	0	-	-	-	-	-	0	-	-	aac(3)-IIa.v1^;strB.v1;aph3-Ia.v1^;strA.v1^;aadA2^;aac(6')-Ib-cr.v2	-	-	qnrB1.v2^;aac(6')-Ib-cr.v2	-	Mrx;mphA	-	-	sul1;sul2^	tet(D)	-	dfrA12;dfrA14.v2*	OXA-1	-	CTX-M-15	-	None	SHV-11^	SHV:p.Leu35Gln	-	-	-	-	catB3.v1?-70%	1	9	18	nonwildtype R	94.63% R (N=776/820)	0 QRDR, 1 PMQR, 1 aac(6`)-Ib-cr	2 mg/L [1-2]	wzi83	KL23	K23	Typeable	-	0.9994	-	OL2Œ±.2	O1Œ±Œ≤,2Œ≤	Typeable	-	0.9893	-	CG39-KL23
SAMEA104605887	39	2_1_2_4_9_1_14	17154	0_0_107_0_1_7_0_1_0_0	39	39	Col440II; IncFIA(HI1); IncFIB(K)	KL23	K23	OL2Œ±.2	O1Œ±Œ≤,2Œ≤	0	0		0	0	-	-										ERR2321473	ERX2372765	SAMEA104605887	ERS2217169	PRJEB25080	15M101900-2		FALSE																																																Unknown	624c15d498030ca2e7446ac2	SAMEA104605887	v3.2.4	6	Klebsiella pneumoniae	strong	57	360187	710832	5518656	yes (618)	ambiguous_bases	ST39	2	1	2	4	9	1	14	0	-	-	-	-	-	-	-	-	-	-	-	-	-	0	-	-	-	-	-	-	-	-	-	-	-	-	-	-	-	-	-	0	-	-	-	-	-	-	-	0	-	-	-	-	-	-	0	-	-	-	-	-	0	-	-	aac(3)-IId^;strB.v1*;strA.v1*	-	-	qnrS1	-	Mrx;mphA	catII.2*	-	sul2	tet(A).v1*	-	dfrA14.v2*	LAP-2	-	SHV-2	-	None	-	SHV:p.Gly238Ser	-	-	-	-	-	1	10	13	nonwildtype R	77.47% R (N=423/546)	0 QRDR, 1^ PMQR, 0 aac(6`)-Ib-cr	1 mg/L [1-2]	wzi83	KL23	K23	Typeable	-	0.9994	-	OL2Œ±.2	O1Œ±Œ≤,2Œ≤	Typeable	-	0.9893	-	CG39-KL23
SAMEA104091964	39	2_1_2_4_9_1_14	11121	0_0_107_0_11_0_0_0_0_0	39	39	Col(pHAD28); IncFIA(pBK30683); IncFIB(K); IncFII(K)	KL23	K23	OL2Œ±.2	O1Œ±Œ≤,2Œ≤	0	0		0	0	-	-	2016	The Gambia																		2016	The Gambia	Human	SAMEA104091964	FALSE	ERX2707768	Blood	PRJEB20799	Male	diseased	ERR2693325	Neonatal	ERS1755857																													35544262	13.4758	-16.6904	Gambia	Africa	624c15d498030cad86446bca	SAMEA104091964	v3.2.4	6	Klebsiella pneumoniae	strong	85	287347	942917	5652387	yes (496)	ambiguous_bases	ST39	2	1	2	4	9	1	14	0	-	-	-	-	-	-	-	-	-	-	-	-	-	0	-	-	-	-	-	-	-	-	-	-	-	-	-	-	-	-	-	0	-	-	-	-	-	-	-	0	-	-	-	-	-	-	0	-	-	-	-	-	0	-	-	aac(3)-IIa.v1^;strB.v1;aph3-Ia.v1^;strA.v1^;aadA2^;aac(6')-Ib-cr.v2	-	-	qnrB1.v2^;aac(6')-Ib-cr.v2	-	Mrx;mphA	-	-	sul1;sul2^	tet(D)	-	dfrA12;dfrA14.v2*	OXA-1	-	CTX-M-15	-	None	SHV-11^	SHV:p.Leu35Gln	-	-	-	-	catB3.v1?-70%	1	9	18	nonwildtype R	94.63% R (N=776/820)	0 QRDR, 1 PMQR, 1 aac(6`)-Ib-cr	2 mg/L [1-2]	wzi83	KL23	K23	Typeable	-	0.9994	-	OL2Œ±.2	O1Œ±Œ≤,2Œ≤	Typeable	-	0.9893	-	CG39-KL23
SAMEA104092001	39	2_1_2_4_9_1_14	11121	0_0_107_0_11_0_0_0_0_0	39	39	Col(pHAD28); IncFIA(pBK30683); IncFIB(K); IncFII(K)	KL23	K23	OL2Œ±.2	O1Œ±Œ≤,2Œ≤	0	0		0	0	-	-	2016	The Gambia																		2016	The Gambia	Human	SAMEA104092001	FALSE	ERX2707805	Blood	PRJEB20799		diseased	ERR2693362	Neonatal	ERS1755894																													35544262	13.4758	-16.6904	Gambia	Africa	624c15d498030ce0c1446bdc	SAMEA104092001	v3.2.4	6	Klebsiella pneumoniae	strong	84	287479	735974	5653421	yes (196)	ambiguous_bases	ST39	2	1	2	4	9	1	14	0	-	-	-	-	-	-	-	-	-	-	-	-	-	0	-	-	-	-	-	-	-	-	-	-	-	-	-	-	-	-	-	0	-	-	-	-	-	-	-	0	-	-	-	-	-	-	0	-	-	-	-	-	0	-	-	aac(3)-IIa.v1^;strB.v1;aph3-Ia.v1^;strA.v1^;aadA2^;aac(6')-Ib-cr.v2	-	-	qnrB1.v2^;aac(6')-Ib-cr.v2	-	Mrx;mphA	-	-	sul1;sul2^	tet(D)	-	dfrA12;dfrA14.v2*	OXA-1	-	CTX-M-15	-	None	SHV-11^	SHV:p.Leu35Gln	-	-	-	-	catB3.v1?-70%	1	9	18	nonwildtype R	94.63% R (N=776/820)	0 QRDR, 1 PMQR, 1 aac(6`)-Ib-cr	2 mg/L [1-2]	wzi83	KL23	K23	Typeable	-	0.9994	-	OL2Œ±.2	O1Œ±Œ≤,2Œ≤	Typeable	-	0.9893	-	CG39-KL23
SAMEA104091975	39	2_1_2_4_9_1_14	11117	0_0_107_0_11_0_0_0_1_0	39	39	Col(pHAD28); IncFIA(pBK30683); IncFIB(K); IncFII(K)	KL23	K23	OL2Œ±.2	O1Œ±Œ≤,2Œ≤	0	0		0	0	-	-	2016	The Gambia																		2016	The Gambia	Human	SAMEA104091975	FALSE	ERX2707779	Blood	PRJEB20799	Male	diseased	ERR2693336	Neonatal	ERS1755868																													35544262	13.4758	-16.6904	Gambia	Africa	624c15d498030ce642446bd2	SAMEA104091975	v3.2.4	6	Klebsiella pneumoniae	strong	101	334649	491531	5648124	yes (294)	ambiguous_bases	ST39	2	1	2	4	9	1	14	0	-	-	-	-	-	-	-	-	-	-	-	-	-	0	-	-	-	-	-	-	-	-	-	-	-	-	-	-	-	-	-	0	-	-	-	-	-	-	-	0	-	-	-	-	-	-	0	-	-	-	-	-	0	-	-	aac(3)-IIa.v1^;strB.v1;aph3-Ia.v1^;strA.v1^;aadA2^;aac(6')-Ib-cr.v2	-	-	qnrB1.v2^;aac(6')-Ib-cr.v2	-	Mrx;mphA	-	-	sul1;sul2^	tet(D)	-	dfrA12;dfrA14.v2*	OXA-1	-	CTX-M-15	-	None	SHV-11^	SHV:p.Leu35Gln	-	-	-	-	catB3.v1?-70%	1	9	18	nonwildtype R	94.63% R (N=776/820)	0 QRDR, 1 PMQR, 1 aac(6`)-Ib-cr	2 mg/L [1-2]	wzi83	KL23	K23	Typeable	-	0.9994	-	OL2Œ±.2	O1Œ±Œ≤,2Œ≤	Typeable	-	0.9893	-	CG39-KL23
SAMEA7190464	39	2_1_2_4_9_1_14	17479	0_0_107_0_1_8_0_1_0_0	39	39	Col440I; IncFIB(K)	KL23	K23	OL2Œ±.2	O1Œ±Œ≤,2Œ≤	0	0		0	0	-	-		Germany				Human				ERR4463363	ERX4403734	SAMEA7190464	ERS4950697	PRJEB39867	RBK-18-0081-1		FALSE																																													51	10	Germany	Europe	624c4ad037ff7c66c724b152	SAMEA7190464	v3.2.4	6	Klebsiella pneumoniae	strong	87	175464	474263	5339645	yes (757)	ambiguous_bases	ST39	2	1	2	4	9	1	14	0	-	-	-	-	-	-	-	-	-	-	-	-	-	0	-	-	-	-	-	-	-	-	-	-	-	-	-	-	-	-	-	0	-	-	-	-	-	-	-	0	-	-	-	-	-	-	0	-	-	-	-	-	0	-	-	aph3-Ia.v1^;aadA2^	-	-	-	-	Mrx;mphA	-	-	sul1	-	-	dfrA12	-	-	None	-	None	SHV-11^	SHV:p.Leu35Gln	-	-	-	-	-	0	4	6	wildtype S	90.99% S (N=5168/5680)	0^ QRDR, 0 PMQR, 0 aac(6`)-Ib-cr	0.25 mg/L [0.25-0.25]	wzi83	KL23	K23	Typeable	?5-	0.9996	KL23_09_wckU;KL23_10_wzy	OL2Œ±.2	O1Œ±Œ≤,2Œ≤	Typeable	-	0.9893	-	CG39-KL23
SAMEA7190329	39	2_1_2_4_9_1_14	17448	0_0_107_0_4_0_1_8_0_0	39	39	Col440I; IncFIB(K)	KL2	K2	OL2Œ±.1	O1Œ±Œ≤,2Œ±	1	0		0	ybt 16; ICEKp12 (294)	-	-		Germany				Human				ERR4463229	ERX4403600	SAMEA7190329	ERS4950562	PRJEB39867	RBF-18-0131-1		FALSE																																													51	10	Germany	Europe	624c4ad037ff7cbc8124b126	SAMEA7190329	v3.2.4	6	Klebsiella pneumoniae	strong	61	268054	532119	5547914	yes (824)	ambiguous_bases	ST39	2	1	2	4	9	1	14	294	ybt 16; ICEKp12	6	15	5	4	11	286	304	2	11	4	2	-	0	-	-	-	-	-	-	-	-	-	-	-	-	-	-	-	-	-	0	-	-	-	-	-	-	-	0	-	-	-	-	-	-	0	-	-	-	-	-	1	-	-	aadA1.v1^	-	-	-	-	-	-	-	sul1	tet(A).v1	-	dfrA1.v2	-	-	None	-	None	SHV-11^	SHV:p.Leu35Gln	-	-	-	-	-	0	5	5	wildtype S	90.99% S (N=5168/5680)	0^ QRDR, 0 PMQR, 0 aac(6`)-Ib-cr	0.25 mg/L [0.25-0.25]	wzi2	KL2	K2	Typeable	-	0.9981	-	OL2Œ±.1	O1Œ±Œ≤,2Œ±	Typeable	?2!	1	-	CG39-KL2
SAMEA7190597	39	2_1_2_4_9_1_14	17568	0_0_107_2_0_0_0_3_0_0	39	10195	IncFIB(K)	KL149	unknown (KL149)	OL2Œ±.2	O1Œ±Œ≤,2Œ≤	0	0		0	0	-	-		Germany				Human				ERR4463568	ERX4403939	SAMEA7190597	ERS4950830	PRJEB39867	RBK-18-0454-2		FALSE																																													51	10	Germany	Europe	624c4ad037ff7cbcaa24b1c3	SAMEA7190597	v3.2.4	6	Klebsiella pneumoniae	strong	92	230343	916876	5399326	yes (608)	ambiguous_bases	ST39	2	1	2	4	9	1	14	0	-	-	-	-	-	-	-	-	-	-	-	-	-	0	-	-	-	-	-	-	-	-	-	-	-	-	-	-	-	-	-	0	-	-	-	-	-	-	-	0	-	-	-	-	-	-	0	-	-	-	-	-	0	-	-	aadA^	-	-	-	-	-	-	-	sul1	tet(D)	-	dfrA8	-	-	None	-	None	SHV-11^	SHV:p.Leu35Gln	-	-	-	-	-	0	4	4	wildtype S	90.99% S (N=5168/5680)	0^ QRDR, 0 PMQR, 0 aac(6`)-Ib-cr	0.25 mg/L [0.25-0.25]	wzi452	KL149	unknown (KL149)	Typeable	?4	0.9931	-	OL2Œ±.2	O1Œ±Œ≤,2Œ≤	Typeable	-	0.9952	-	CG10195-KL149
SAMEA7707554	39	2_1_2_4_9_1_14	17920	0_0_107_0_3_0_0_1_0_0	39	39	IncFIA(pBK30683); IncFIB(K)--IncFII(K); IncL; IncR; repB(R1701)	KL23	K23	OL2Œ±.2	O1Œ±Œ≤,2Œ≤	0	0		0	0	-	-	3rd May 2006	Spain		2006-05-03	Throat swab	Human	diseased			ERR4981894	ERX4795534	SAMEA7707554	ERS5464057	PRJEB41835	Kp14		FALSE																																													40	-3	Spain	Europe	624c54aa98030c04174484f9	SAMEA7707554	v3.2.4	6	Klebsiella pneumoniae	strong	75	214189	632829	5651575	yes (589)	ambiguous_bases	ST39	2	1	2	4	9	1	14	0	-	-	-	-	-	-	-	-	-	-	-	-	-	0	-	-	-	-	-	-	-	-	-	-	-	-	-	-	-	-	-	0	-	-	-	-	-	-	-	0	-	-	-	-	-	-	0	-	-	-	-	-	0	-	-	aac(3)-IIa.v1;strB.v1*;strA.v1*;aadA1.v1^	-	-	-	-	-	catA1^;catB2.v1;catII.2*	-	sul1;sul2	tet(D)	-	dfrA14.v2*;dfrB1	SCO-1	-	None	-	VIM-1	SHV-11^	SHV:p.Leu35Gln	OmpK35:p.Ala229fs	-	-	aac(6')-Ib-cr4*-11%	-	2	8	15	wildtype S	90.99% S (N=5168/5680)	0^ QRDR, 0 PMQR, 0 aac(6`)-Ib-cr	0.25 mg/L [0.25-0.25]	wzi83	KL23	K23	Typeable	-	0.9994	-	OL2Œ±.2	O1Œ±Œ≤,2Œ≤	Typeable	-	0.9893	-	CG39-KL23
SAMEA7472219	39	2_1_2_4_9_1_14	17764	0_0_107_1_0_0_10_1_0_0	39	10192	IncFIB(K); IncFIB(pQil); IncFII(K); IncFII(K)	KL62	K62	OL2Œ±.2	O1Œ±Œ≤,2Œ≤	1	0		0	ybt 15; ICEKp11 (378-1LV)	-	-	2016-05-01	Ethiopia																		2015-17	Ethiopia	Human	SAMEA7472219	FALSE	ERX4785302	Blood	PRJEB33565		diseased	ERR4920393	Neonatal	ERS5229914	ESI-BB0725-I1																												33782558	9	38	Ethiopia	Africa	624c54aa98030c071f448400	SAMEA7472219	v3.2.4	6	Klebsiella pneumoniae	strong	112	331590	521582	5641875	yes (397)	ambiguous_bases	ST39	2	1	2	4	9	1	14	378-1LV	ybt 15; ICEKp11	6*	15	22	4	1	37	44	14	1	4	17	-	0	-	-	-	-	-	-	-	-	-	-	-	-	-	-	-	-	-	0	-	-	-	-	-	-	-	0	-	-	-	-	-	-	0	-	-	-	-	-	1	-	-	aac(3)-IIa.v1;strB.v1;aadA16*;aph3-Ia.v1^;strA.v1^;aac(6')-Ib-cr.v2	-	-	aac(6')-Ib-cr.v2	-	-	catA1^	arr-3	sul1;sul2*	tet(A).v1	-	dfrA27;dfrA7	-	-	CTX-M-15	-	None	SHV-11^	SHV:p.Leu35Gln	-	-	-	-	-	1	9	16	wildtype S	65.63% S (N=105/160)	0 QRDR, 0 PMQR, 1 aac(6`)-Ib-cr	0.25 mg/L [0.25-0.5]	wzi62	KL62	K62	Typeable	?5	0.9967	-	OL2Œ±.2	O1Œ±Œ≤,2Œ≤	Typeable	-	0.9946	-	CG10192-KL62
SAMEA7472416	39	2_1_2_4_9_1_14	17826	0_0_107_0_8_1_0_0_0_0	39	39	IncFIB(K)(pCAV1099-114)	KL116	unknown (KL116)	OL2Œ±.1	O1Œ±Œ≤,2Œ±	0	0		0	0	-	-	2016-05-01	Nigeria																		2015-17	Nigeria	Human	SAMEA7472416	FALSE	ERX4785414	Blood	PRJEB33565		diseased	ERR4920505	Neonatal	ERS5230111	NK-BB6114-I																												33782558	12	8	Nigeria	Africa	624c54aa98030c08e344846f	SAMEA7472416	v3.2.4	6	Klebsiella pneumoniae	strong	84	258679	531770	5446210	yes (299)	ambiguous_bases	ST39	2	1	2	4	9	1	14	0	-	-	-	-	-	-	-	-	-	-	-	-	-	0	-	-	-	-	-	-	-	-	-	-	-	-	-	-	-	-	-	0	-	-	-	-	-	-	-	0	-	-	-	-	-	-	0	-	-	-	-	-	0	-	-	aac(3)-IIa.v1^;aadA^;aac(6')-Ib-cr.v2	-	-	qnrS1;aac(6')-Ib-cr.v2	-	-	-	-	sul1^;sul2	tet(A).v1	-	dfrA15.v2	LAP-2;OXA-1	-	CTX-M-15	-	None	SHV-11^	SHV:p.Leu35Gln	-	-	-	-	catB3.v1?-70%	1	7	12	nonwildtype R	94.63% R (N=776/820)	0 QRDR, 1 PMQR, 1 aac(6`)-Ib-cr	2 mg/L [1-2]	wzi180	KL116	unknown (KL116)	Typeable	?3	0.9998	-	OL2Œ±.1	O1Œ±Œ≤,2Œ±	Typeable	-	0.9916	-	CG39-KL116
SAMEA7707543	39	2_1_2_4_9_1_14	17920	0_0_107_0_3_0_0_1_0_0	39	39	IncFIA(pBK30683); IncFIB(K)--IncFII(K); IncL; IncR	KL23	Capsule null	OL2Œ±.2	O1Œ±Œ≤,2Œ≤	0	0		0	0	-	-	1st December 2005	Spain		2005-12-01	Urine	Human	diseased			ERR4981883	ERX4795523	SAMEA7707543	ERS5464046	PRJEB41835	Kp3		FALSE																																													40	-3	Spain	Europe	624c54aa98030c096d4484ee	SAMEA7707543	v3.2.4	6	Klebsiella pneumoniae	strong	110	208007	429125	5663422	yes (741)	ambiguous_bases	ST39	2	1	2	4	9	1	14	0	-	-	-	-	-	-	-	-	-	-	-	-	-	0	-	-	-	-	-	-	-	-	-	-	-	-	-	-	-	-	-	0	-	-	-	-	-	-	-	0	-	-	-	-	-	-	0	-	-	-	-	-	0	-	-	aac(3)-IIa.v1;strB.v1*;strA.v1*;aadA1.v1^	-	-	qnrA1^	-	msrE;mphE.v2	catA1^;catB2.v1	-	sul1;sul2	tet(D)	-	dfrA14.v2*;dfrB1	SCO-1	-	None	-	VIM-1	-	-	OmpK35:p.Ala229fs	-	-	OXA-9.v1*-42%;aac(6')-Ib-cr4*-11%	SHV-224?-0%;SHV-187*?-42%	2	10	17	nonwildtype R	77.47% R (N=423/546)	0 QRDR, 1^ PMQR, 0 aac(6`)-Ib-cr	1 mg/L [1-2]	wzi83	KL23	Capsule null	Typeable	?2-!	0.9992	KL23_13_wzx;KL23_10_wzy;KL23_08_wcaJ;KL23_12;KL23_09_wckU;KL23_11_wckA	OL2Œ±.2	O1Œ±Œ≤,2Œ≤	Typeable	!	0.9389	-	CG39-KL23
SAMEA7472947	39	2_1_2_4_9_1_14	17746	0_0_107_0_4_0_8_0_0_0	39	39	IncFIB(K); IncFII(K); IncR	KL2	K2	OL2Œ±.1	O1Œ±Œ≤,2Œ±	1	0		0	ybt 16; ICEKp12 (294)	-	-	2016-05-01	South Africa																		2015-17	South Africa	Human	SAMEA7472947	FALSE	ERX4785537	Blood	PRJEB33565		diseased	ERR4920628	Neonatal	ERS5230641	ZAT-BB514b-I1																												33782558	-33	18	South Africa	Africa	624c54aa98030c0afe4484e9	SAMEA7472947	v3.2.4	6	Klebsiella pneumoniae	strong	86	206975	469936	5635617	yes (595)	ambiguous_bases	ST39	2	1	2	4	9	1	14	294	ybt 16; ICEKp12	6	15	5	4	11	286	304	2	11	4	2	-	0	-	-	-	-	-	-	-	-	-	-	-	-	-	-	-	-	-	0	-	-	-	-	-	-	-	0	-	-	-	-	-	-	0	-	-	-	-	-	1	-	-	strB.v1;aadA16*;strA.v1^;aac(6')-Ib-cr.v2	-	-	aac(6')-Ib-cr.v2	-	-	-	arr-3	sul1;sul2	-	-	dfrA27*	-	-	CTX-M-15	-	None	SHV-11^	SHV:p.Leu35Gln	-	-	GyrA:p.Ser83Phe	-	-	1	7	11	nonwildtype R	86.96% R (N=20/23)	1 QRDR, 0 PMQR, 1 aac(6`)-Ib-cr	2 mg/L [1-2]	wzi2	KL2	K2	Typeable	!	0.9569	-	OL2Œ±.1	O1Œ±Œ≤,2Œ±	Typeable	-	1	-	CG39-KL2
SAMEA7707546	39	2_1_2_4_9_1_14	17920	0_0_107_0_3_0_0_1_0_0	39	39	IncFIB(K); IncFII(K); IncL; IncR; repB(R1701)	KL23	K23	OL2Œ±.2	O1Œ±Œ≤,2Œ±	0	0		0	0	-	-	12th December 2005	Spain		2005-12-12	blood	Human	diseased			ERR4981886	ERX4795526	SAMEA7707546	ERS5464049	PRJEB41835	Kp6		FALSE																																												34060914	40	-3	Spain	Europe	624c54aa98030c14264484f1	SAMEA7707546	v3.2.4	6	Klebsiella pneumoniae	strong	102	207604	478797	5664852	yes (511)	ambiguous_bases	ST39	2	1	2	4	9	1	14	0	-	-	-	-	-	-	-	-	-	-	-	-	-	0	-	-	-	-	-	-	-	-	-	-	-	-	-	-	-	-	-	0	-	-	-	-	-	-	-	0	-	-	-	-	-	-	0	-	-	-	-	-	0	-	-	aac(3)-IIa.v1;strB.v1*;strA.v1*;aadA*	-	-	qnrA1^	-	-	catA1^;catB2.v1	-	sul1;sul2	tet(D)	-	dfrA14.v2*;dfrB1	SCO-1;TEM-1	-	None	-	VIM-1	SHV-11^	SHV:p.Leu35Gln	OmpK35:p.Ala229fs	-	-	OXA-9.v1*-42%;aac(6')-Ib-cr4*-11%	-	2	8	15	nonwildtype R	77.47% R (N=423/546)	0 QRDR, 1^ PMQR, 0 aac(6`)-Ib-cr	1 mg/L [1-2]	wzi83	KL23	K23	Typeable	?2-	0.9987	KL23_11_wckA;KL23_08_wcaJ;KL23_10_wzy;KL23_12;KL23_09_wckU	OL2Œ±.2	O1Œ±Œ≤,2Œ±	Typeable	-	0.9905	OL2Œ±.2_07_kfoC	CG39-KL23
SAMEA7472055	39	2_1_2_4_9_1_14	17746	0_0_107_0_4_0_8_0_0_0	39	39	IncFIB(K); IncFII(K); IncR	KL2	K2	OL2Œ±.1	O1Œ±Œ≤,2Œ±	1	0		0	ybt 16; ICEKp12 (294)	-	-	2016-05-01	Bangladesh																		2015-17	Bangladesh	Human	SAMEA7472055	FALSE	ERX4785283	Blood	PRJEB33565		diseased	ERR4920374	Neonatal	ERS5229750	BC-BB1210-I																												33782558	22	91	Bangladesh	Asia	624c54aa98030c19b44483ed	SAMEA7472055	v3.2.4	6	Klebsiella pneumoniae	strong	97	180335	383900	5629922	yes (704)	ambiguous_bases	ST39	2	1	2	4	9	1	14	294	ybt 16; ICEKp12	6	15	5	4	11	286	304	2	11	4	2	-	0	-	-	-	-	-	-	-	-	-	-	-	-	-	-	-	-	-	0	-	-	-	-	-	-	-	0	-	-	-	-	-	-	0	-	-	-	-	-	1	-	-	strB.v1;strA.v1^;aac(6')-Ib-cr.v2	-	-	aac(6')-Ib-cr.v2	-	-	-	arr-3	sul1;sul2	-	-	dfrA27	-	-	CTX-M-15	-	None	SHV-11^	SHV:p.Leu35Gln	-	-	GyrA:p.Ser83Phe	-	-	1	7	10	nonwildtype R	86.96% R (N=20/23)	1 QRDR, 0 PMQR, 1 aac(6`)-Ib-cr	2 mg/L [1-2]	wzi2	KL2	K2	Typeable	?2	0.9984	-	OL2Œ±.1	O1Œ±Œ≤,2Œ±	Typeable	-	1	-	CG39-KL2
SAMEA7701925	39	2_1_2_4_9_1_14	17932	0_0_107_2_3_0_0_0_0_0	39	10195	Col(pHAD28); IncFIB(K); IncFII(K); repB(R1701)	KL149	unknown (KL149)	OL2Œ±.2	O1Œ±Œ≤,2Œ≤	0	0		0	0	-	-		Spain				Human				ERR4982101	ERX4795741	SAMEA7701925	ERS5458436	PRJEB37504	NLSAR_CV_KP_16		FALSE																																													39.47	-0.38	Spain	Europe	624c54aa98030c1f92448505	SAMEA7701925	v3.2.4	6	Klebsiella pneumoniae	strong	310	37505	219382	5462360	yes (822)	ambiguous_bases	ST39	2	1	2	4	9	1	14	0	-	-	-	-	-	-	-	-	-	-	-	-	-	0	-	-	-	-	-	-	-	-	-	-	-	-	-	-	-	-	-	0	-	-	-	-	-	-	-	0	-	-	-	-	-	-	0	-	-	-	-	-	0	-	-	aac(3)-IIa.v1^;strB.v1;strA.v1^;aadA;aac(6')-Ib-cr.v2	-	-	qnrB1.v2^;qnrB19^;aac(6')-Ib-cr.v2	-	-	-	-	sul1;sul2	tet(A).v1	-	dfrA14.v2*	OXA-1	-	CTX-M-15	-	None	SHV-209*	SHV:p.Leu35Gln	-	-	-	-	catB3.v1?-70%	1	8	15	nonwildtype R	97.06% R (N=66/68)	0 QRDR, >1 PMQR, * aac(6`)-Ib-cr	2 mg/L [2-4]	wzi452	KL149	unknown (KL149)	Typeable	-	0.993	-	OL2Œ±.2	O1Œ±Œ≤,2Œ≤	Typeable	-	0.9952	-	CG10195-KL149
SAMEA7472490	39	2_1_2_4_9_1_14	17843	0_0_107_0_1_17_0_0_0_0	39	39	Col440I; IncFIB(K); IncFIB(pQil); IncFII(K); IncR; repB(R1701)	KL23	K23	OL2Œ±.2	O1Œ±Œ≤,2Œ≤	1	0		0	ybt 16; ICEKp12 (277-1LV)	-	-	2016-05-01	Nigeria																		2015-17	Nigeria	Human	SAMEA7472490	FALSE	ERX4785441	Blood	PRJEB33565		diseased	ERR4920532	Neonatal	ERS5230185	NN-BB402a-I																												33782558	9	7	Nigeria	Africa	624c54aa98030c233144848a	SAMEA7472490	v3.2.4	6	Klebsiella pneumoniae	strong	108	238916	576529	5601800	yes (892)	ambiguous_bases	ST39	2	1	2	4	9	1	14	277-1LV	ybt 16; ICEKp12	6	15	5	4	11	33*	23	2	11	4	2	-	0	-	-	-	-	-	-	-	-	-	-	-	-	-	-	-	-	-	0	-	-	-	-	-	-	-	0	-	-	-	-	-	-	0	-	-	-	-	-	1	-	-	aac(3)-IIa.v1^;strB.v1;strA.v1^;aac(6')-Ib-cr.v2	-	-	qnrB1.v2^;aac(6')-Ib-cr.v2	-	-	-	-	sul2	-	-	dfrA14.v2*	OXA-1	-	CTX-M-15	-	None	SHV-11^	SHV:p.Leu35Gln	OmpK35:p.Lys95fs	-	-	-	catB3.v1?-70%	1	7	11	nonwildtype R	94.63% R (N=776/820)	0 QRDR, 1 PMQR, 1 aac(6`)-Ib-cr	2 mg/L [1-2]	wzi83	KL23	K23	Typeable	?2	0.9994	-	OL2Œ±.2	O1Œ±Œ≤,2Œ≤	Typeable	-	0.9893	-	CG39-KL23
SAMEA7707545	39	2_1_2_4_9_1_14	17920	0_0_107_0_3_0_0_1_0_0	39	39	IncFIA(pBK30683); IncFIB(K); IncFII(K); IncL; IncR; repB(R1701)	KL23	K23	OL2Œ±.2	O1Œ±Œ≤,2Œ≤	0	0		0	0	-	-	28th November 2005	Spain		2005-11-28	blood	Human	diseased			ERR4981885	ERX4795525	SAMEA7707545	ERS5464048	PRJEB41835	Kp5		FALSE																																												34060914	40	-3	Spain	Europe	624c54aa98030c2ad44484f0	SAMEA7707545	v3.2.4	6	Klebsiella pneumoniae	strong	99	214388	635337	5712596	yes (886)	ambiguous_bases	ST39	2	1	2	4	9	1	14	0	-	-	-	-	-	-	-	-	-	-	-	-	-	0	-	-	-	-	-	-	-	-	-	-	-	-	-	-	-	-	-	0	-	-	-	-	-	-	-	0	-	-	-	-	-	-	0	-	-	-	-	-	0	-	-	aac(3)-IIa.v1;strB.v1*;strA.v1*	-	-	qnrA1^	-	msrE;mphE.v2	catA1^;catB2.v1	-	sul1;sul2	tet(D)	-	dfrA14.v2*;dfrB1	SCO-1	-	None	-	VIM-1	SHV-11^	SHV:p.Leu35Gln	OmpK35:p.Ala229fs	-	-	OXA-9.v1*-42%;aac(6')-Ib-cr4*-11%	aadA?-76%	2	10	16	nonwildtype R	77.47% R (N=423/546)	0 QRDR, 1^ PMQR, 0 aac(6`)-Ib-cr	1 mg/L [1-2]	wzi83	KL23	K23	Typeable	-	0.9994	-	OL2Œ±.2	O1Œ±Œ≤,2Œ≤	Typeable	-	0.9893	-	CG39-KL23
SAMEA7707551	39	2_1_2_4_9_1_14	17922	0_0_107_0_3_0_0_1_1_0	39	39	IncFIA(pBK30683); IncFIB(K); IncFII; IncFII(K); IncL; IncR; repB(R1701)	KL23	K23	OL2Œ±.2	O1Œ±Œ≤,2Œ≤	0	0		0	0	-	-	16th March 2006	Spain		2006-03-16	Sputum	Human	diseased			ERR4981891	ERX4795531	SAMEA7707551	ERS5464054	PRJEB41835	Kp11		FALSE																																													40	-3	Spain	Europe	624c54aa98030c3f604484f6	SAMEA7707551	v3.2.4	6	Klebsiella pneumoniae	strong	109	208367	401649	5746487	yes (884)	ambiguous_bases	ST39	2	1	2	4	9	1	14	0	-	-	-	-	-	-	-	-	-	-	-	-	-	0	-	-	-	-	-	-	-	-	-	-	-	-	-	-	-	-	-	0	-	-	-	-	-	-	-	0	-	-	-	-	-	-	0	-	-	-	-	-	0	-	-	aac(3)-IIa.v1;strB.v1*;strA.v1*	-	-	qnrA1^	-	msrE;mphE.v2	catA1^;catB2.v1;catII.2*	-	sul1;sul2	tet(D)	-	dfrA14.v2*;dfrB1	SCO-1	-	None	-	VIM-1	-	-	OmpK35:p.Ala229fs	-	-	OXA-9.v1*-42%;SHV-129?-81%;aac(6')-Ib-cr4*-11%	aadA?-76%;TEM-10.v2?-55%;TEM-105?-0%	2	9	16	nonwildtype R	77.47% R (N=423/546)	0 QRDR, 1^ PMQR, 0 aac(6`)-Ib-cr	1 mg/L [1-2]	wzi83	KL23	K23	Typeable	-	0.9994	-	OL2Œ±.2	O1Œ±Œ≤,2Œ≤	Typeable	-	0.9893	-	CG39-KL23
SAMEA7472854	39	2_1_2_4_9_1_14	17887	0_0_107_1_0_0_7_0_0_0	39	10192	IncFIA(HI1); IncFIB(K); IncFII(K); IncFII(K); IncR	KL62	K62	OL2Œ±.2	O1Œ±Œ≤,2Œ≤	1	0		0	ybt 15; ICEKp11 (273-1LV)	-	-	2016-05-01	Rwanda																		2015-17	Rwanda	Human	SAMEA7472854	FALSE	ERX4785503	Blood	PRJEB33565		diseased	ERR4920594	Neonatal	ERS5230548	RK-BB1813-I																												33782558	2.1	29	Rwanda	Africa	624c54aa98030c4ced4484c7	SAMEA7472854	v3.2.4	6	Klebsiella pneumoniae	strong	150	182472	398710	5651106	yes (895)	ambiguous_bases	ST39	2	1	2	4	9	1	14	273-1LV	ybt 15; ICEKp11	6	15	5	4	1	37	44	32	1	4	26	-	0	-	-	-	-	-	-	-	-	-	-	-	-	-	-	-	-	-	0	-	-	-	-	-	-	-	0	-	-	-	-	-	-	0	-	-	-	-	-	1	-	-	aac(3)-IIa.v1;strB.v1;aph3-Ia.v1^;strA.v1^;aac(6')-Ib-cr.v2	-	-	aac(6')-Ib-cr.v2	-	-	catA1^	-	sul1;sul2*	tet(A).v1	-	dfrA14.v2*;dfrA7	OXA-1*	-	CTX-M-15	-	None	SHV-11^	SHV:p.Leu35Gln	-	-	-	-	catB3.v1?-70%	1	9	15	wildtype S	65.63% S (N=105/160)	0 QRDR, 0 PMQR, 1 aac(6`)-Ib-cr	0.25 mg/L [0.25-0.5]	wzi62	KL62	K62	Typeable	?2!	0.9982	-	OL2Œ±.2	O1Œ±Œ≤,2Œ≤	Typeable	-	0.9946	-	CG10192-KL62
SAMEA7707549	39	2_1_2_4_9_1_14	17920	0_0_107_0_3_0_0_1_0_0	39	39	IncFIA(pBK30683); IncFIB(K); IncFII(K); IncL; IncR; repB(R1701)	KL23	K23	OL2Œ±.2	O1Œ±Œ≤,2Œ≤	0	0		0	0	-	-	10th February 2006	Spain		2006-02-10	blood	Human	diseased			ERR4981889	ERX4795529	SAMEA7707549	ERS5464052	PRJEB41835	Kp9		FALSE																																												34060914	40	-3	Spain	Europe	624c54aa98030c5baf4484f4	SAMEA7707549	v3.2.4	6	Klebsiella pneumoniae	strong	94	216904	633044	5669174	yes (793)	ambiguous_bases	ST39	2	1	2	4	9	1	14	0	-	-	-	-	-	-	-	-	-	-	-	-	-	0	-	-	-	-	-	-	-	-	-	-	-	-	-	-	-	-	-	0	-	-	-	-	-	-	-	0	-	-	-	-	-	-	0	-	-	-	-	-	0	-	-	aac(3)-IIa.v1;strB.v1*;strA.v1*;aac(6')-Ib'.v1	-	-	qnrA1^	-	msrE;mphE.v2	catA1^;catB2.v1;catII.2*	-	sul1;sul2	tet(D)	-	dfrA14.v2*;dfrB1	SCO-1;TEM-1	-	None	-	VIM-1	SHV-11^	SHV:p.Leu35Gln	OmpK35:p.Ala229fs	-	-	OXA-9.v1*-42%	aadA?-76%	2	9	18	nonwildtype R	77.47% R (N=423/546)	0 QRDR, 1^ PMQR, 0 aac(6`)-Ib-cr	1 mg/L [1-2]	wzi83	KL23	K23	Typeable	-	0.9994	-	OL2Œ±.2	O1Œ±Œ≤,2Œ≤	Typeable	-	0.9893	-	CG39-KL23
SAMEA7707542	39	2_1_2_4_9_1_14	17920	0_0_107_0_3_0_0_1_0_0	39	39	IncFIA(pBK30683); IncFIB(K); IncFII(K); IncL; IncR; repB(R1701)	KL23	K23	OL2Œ±.2	O1Œ±Œ≤,2Œ≤	0	0		0	0	-	-	21st November 2005	Spain		2005-11-21	Throat swab	Human	diseased			ERR4981882	ERX4795522	SAMEA7707542	ERS5464045	PRJEB41835	Kp2		FALSE																																													40	-3	Spain	Europe	624c54aa98030c67e74484ed	SAMEA7707542	v3.2.4	6	Klebsiella pneumoniae	strong	102	217313	633076	5665852	yes (681)	ambiguous_bases	ST39	2	1	2	4	9	1	14	0	-	-	-	-	-	-	-	-	-	-	-	-	-	0	-	-	-	-	-	-	-	-	-	-	-	-	-	-	-	-	-	0	-	-	-	-	-	-	-	0	-	-	-	-	-	-	0	-	-	-	-	-	0	-	-	aac(3)-IIa.v1;strB.v1*;strA.v1*	-	-	qnrA1^	-	msrE;mphE.v2	catA1^;catB2.v1;catII.2*	-	sul1;sul2	tet(D)	-	dfrA14.v2*;dfrB1	SCO-1	-	None	-	VIM-1	-	-	OmpK35:p.Ala229fs	-	-	OXA-9.v1*-42%;aadA*?-86%;SHV-40?-81%;aac(6')-Ib-cr4*-11%	-	2	10	17	nonwildtype R	77.47% R (N=423/546)	0 QRDR, 1^ PMQR, 0 aac(6`)-Ib-cr	1 mg/L [1-2]	wzi83	KL23	K23	Typeable	-	0.9994	-	OL2Œ±.2	O1Œ±Œ≤,2Œ≤	Typeable	-	0.9893	-	CG39-KL23
SAMEA7707544	39	2_1_2_4_9_1_14	17920	0_0_107_0_3_0_0_1_0_0	39	39	IncFIA(pBK30683); IncFIB(K); IncFII(K); IncL; IncR; repB(R1701)	KL23	K23	OL2Œ±.2	O1Œ±Œ≤,2Œ≤	0	0		0	0	-	-	28th November 2005	Spain		2005-11-28	Rectal swab	Human	diseased			ERR4981884	ERX4795524	SAMEA7707544	ERS5464047	PRJEB41835	Kp4		FALSE																																													40	-3	Spain	Europe	624c54aa98030c6ada4484ef	SAMEA7707544	v3.2.4	6	Klebsiella pneumoniae	strong	115	194976	633194	5706474	yes (1077)	ambiguous_bases	ST39	2	1	2	4	9	1	14	0	-	-	-	-	-	-	-	-	-	-	-	-	-	0	-	-	-	-	-	-	-	-	-	-	-	-	-	-	-	-	-	0	-	-	-	-	-	-	-	0	-	-	-	-	-	-	0	-	-	-	-	-	0	-	-	aac(3)-IIa.v1;strB.v1*;strA.v1*	-	-	qnrA1^	-	msrE;mphE.v2	catA1^;catB2.v1;catII.2*	-	sul1;sul2	tet(D)	-	dfrA14.v2*;dfrB1	SCO-1	-	None	-	VIM-1	-	-	OmpK35:p.Ala229fs	-	-	OXA-9.v1*-42%;aadA*?-86%;aac(6')-Ib-cr4*-11%	SHV-224?-0%	2	10	17	nonwildtype R	77.47% R (N=423/546)	0 QRDR, 1^ PMQR, 0 aac(6`)-Ib-cr	1 mg/L [1-2]	wzi83	KL23	K23	Typeable	-	0.9994	-	OL2Œ±.2	O1Œ±Œ≤,2Œ≤	Typeable	-	0.9893	-	CG39-KL23
SAMEA7472285	39	2_1_2_4_9_1_14	17791	0_0_107_1_0_0_10_0_0_0	39	10192	Col440I; IncFIB(K); IncFIB(pQil); IncFII(K); IncFII(K); IncR	KL62	K62	OL2Œ±.2	O1Œ±Œ≤,2Œ≤	1	0		0	ybt 15; ICEKp11 (378-1LV)	-	-	2016-05-01	Ethiopia																		2015-17	Ethiopia	Human	SAMEA7472285	FALSE	ERX4785349	Blood	PRJEB33565		diseased	ERR4920440	Neonatal	ERS5229980	ESS-BB0249-I1																												33782558	9	38	Ethiopia	Africa	624c54aa98030c6d4144842f	SAMEA7472285	v3.2.4	6	Klebsiella pneumoniae	strong	154	260683	508393	5637821	yes (295)	ambiguous_bases	ST39	2	1	2	4	9	1	14	378-1LV	ybt 15; ICEKp11	6*	15	22	4	1	37	44	14	1	4	17	-	0	-	-	-	-	-	-	-	-	-	-	-	-	-	-	-	-	-	0	-	-	-	-	-	-	-	0	-	-	-	-	-	-	0	-	-	-	-	-	1	-	-	strB.v1;aadA16*;aph3-Ia.v1^;aadA*;aac(6')-Ib-cr.v2	-	-	aac(6')-Ib-cr.v2	-	-	cmlA5;catA1^;catII.2*	arr-3^	sul1;sul2*	tet(A).v1	-	dfrA14.v2*;dfrA27;dfrA7	OXA-1;OXA-10	-	CTX-M-15	-	None	SHV-11^	SHV:p.Leu35Gln	-	-	-	aac(3)-IIa.v1?-0%	strA.v1?-0%;catB3.v1?-70%	1	10	20	wildtype S	65.63% S (N=105/160)	0 QRDR, 0 PMQR, 1 aac(6`)-Ib-cr	0.25 mg/L [0.25-0.5]	wzi62	KL62	K62	Typeable	?2!	0.9981	-	OL2Œ±.2	O1Œ±Œ≤,2Œ≤	Typeable	-	0.9946	-	CG10192-KL62
SAMEA7472462	39	2_1_2_4_9_1_14	17835	0_0_107_0_4_0_11_0_0_0	39	39	Col(pHAD28); IncFIB(K); IncFII(K)	KL2	K2	OL2Œ±.1	O1Œ±Œ≤,2Œ±	1	0		0	ybt 16; ICEKp12 (294)	-	-	2016-05-01	Nigeria																		2015-17	Nigeria	Human	SAMEA7472462	FALSE	ERX4785428	Blood	PRJEB33565		diseased	ERR4920519	Neonatal	ERS5230157	NN-BB1647-I																												33782558	9	7	Nigeria	Africa	624c54aa98030c6f9a44847d	SAMEA7472462	v3.2.4	6	Klebsiella pneumoniae	strong	78	208082	531971	5549348	yes (497)	ambiguous_bases	ST39	2	1	2	4	9	1	14	294	ybt 16; ICEKp12	6	15	5	4	11	286	304	2	11	4	2	-	0	-	-	-	-	-	-	-	-	-	-	-	-	-	-	-	-	-	0	-	-	-	-	-	-	-	0	-	-	-	-	-	-	0	-	-	-	-	-	1	-	-	aac(3)-IIa.v1;strB.v1*;strA.v1*	-	-	-	-	-	catII.2*	-	sul2	tet(D)	-	dfrA14.v2*	-	-	CTX-M-15	-	None	SHV-11^	SHV:p.Leu35Gln	-	-	-	-	-	1	7	9	wildtype S	90.99% S (N=5168/5680)	0^ QRDR, 0 PMQR, 0 aac(6`)-Ib-cr	0.25 mg/L [0.25-0.25]	wzi2	KL2	K2	Typeable	?2	0.9985	-	OL2Œ±.1	O1Œ±Œ≤,2Œ±	Typeable	-	1	-	CG39-KL2
SAMEA7707548	39	2_1_2_4_9_1_14	17920	0_0_107_0_3_0_0_1_0_0	39	39	IncFIA(pBK30683); IncFIB(K); IncFII(K); IncL; IncR; repB(R1701)	KL23	K23	OL2Œ±.2	O1Œ±Œ≤,2Œ±	0	0		0	0	-	-	6th January 2006	Spain		2006-01-06	Urine	Human	diseased			ERR4981888	ERX4795528	SAMEA7707548	ERS5464051	PRJEB41835	Kp8		FALSE																																													40	-3	Spain	Europe	624c54aa98030c76594484f3	SAMEA7707548	v3.2.4	6	Klebsiella pneumoniae	strong	129	175970	371546	5641072	yes (1026)	ambiguous_bases	ST39	2	1	2	4	9	1	14	0	-	-	-	-	-	-	-	-	-	-	-	-	-	0	-	-	-	-	-	-	-	-	-	-	-	-	-	-	-	-	-	0	-	-	-	-	-	-	-	0	-	-	-	-	-	-	0	-	-	-	-	-	0	-	-	aac(3)-IIa.v1;strB.v1*;strA.v1*	-	-	qnrA1^	-	msrE;mphE.v2	catA1^;catB2.v1	-	sul1;sul2	tet(D)	-	dfrA14.v2*;dfrB1	SCO-1	-	None	-	VIM-1	-	-	OmpK35:p.Ala229fs	-	-	OXA-9.v1*-42%;aac(6')-Ib-cr4*-11%	aadA?-76%;SHV-217?-0%;SHV-129?-50%	2	10	16	nonwildtype R	77.47% R (N=423/546)	0 QRDR, 1^ PMQR, 0 aac(6`)-Ib-cr	1 mg/L [1-2]	wzi83	KL23	K23	Typeable	?2-	0.9998	KL23_08_wcaJ;KL23_10_wzy;KL23_13_wzx;KL23_07_wcaA;KL23_11_wckA;KL23_09_wckU;KL23_12	OL2Œ±.2	O1Œ±Œ≤,2Œ±	Typeable	-	0.99	OL2Œ±.2_07_kfoC	CG39-KL23
SAMEA7707553	39	2_1_2_4_9_1_14	17923	0_0_107_0_3_0_0_1_2_0	39	39	IncFIA(pBK30683); IncFIB(K); IncFII(K); IncL; IncR; repB(R1701)	KL23	K23	OL2Œ±.2	O1Œ±Œ≤,2Œ≤	0	0		0	0	-	-	31st March 2006	Spain		2006-03-31	blood	Human	diseased			ERR4981893	ERX4795533	SAMEA7707553	ERS5464056	PRJEB41835	Kp13		FALSE																																												34060914	40	-3	Spain	Europe	624c54aa98030c7c854484f8	SAMEA7707553	v3.2.4	6	Klebsiella pneumoniae	strong	91	207793	635292	5625124	yes (693)	ambiguous_bases	ST39	2	1	2	4	9	1	14	0	-	-	-	-	-	-	-	-	-	-	-	-	-	0	-	-	-	-	-	-	-	-	-	-	-	-	-	-	-	-	-	0	-	-	-	-	-	-	-	0	-	-	-	-	-	-	0	-	-	-	-	-	0	-	-	aac(3)-IIa.v1;strB.v1*;strA.v1*	-	-	qnrA1^	-	msrE;mphE.v2	catA1^;catB2.v1;catII.2*	-	sul1;sul2	tet(D)	-	dfrA14.v2*;dfrB1	SCO-1	-	SHV-12	-	VIM-1	-	SHV:p.Leu35Gln;SHV:p.Gly238Ser;SHV:p.Glu240Lys	OmpK35:p.Ala229fs	-	-	OXA-9.v1*-42%;aac(6')-Ib-cr4*-11%	aadA?-76%;TEM-1?-55%;TEM-105?-0%	2	10	17	nonwildtype R	77.47% R (N=423/546)	0 QRDR, 1^ PMQR, 0 aac(6`)-Ib-cr	1 mg/L [1-2]	wzi83	KL23	K23	Typeable	-	0.9994	-	OL2Œ±.2	O1Œ±Œ≤,2Œ≤	Typeable	-	0.9893	-	CG39-KL23
SAMEA7707556	39	2_1_2_4_9_1_14	17924	0_0_107_0_3_0_0_1_0_0	39	39	IncFIA(pBK30683); IncFIB(K); IncFII; IncFII(K); IncL; repB(R1701)	KL23	K23	OL2Œ±.2	O1Œ±Œ≤,2Œ≤	0	0		0	0	-	-	24th May 2007	Spain		2007-05-24	Urine	Human	diseased			ERR4981896	ERX4795536	SAMEA7707556	ERS5464059	PRJEB41835	Kp16		FALSE																																													40	-3	Spain	Europe	624c54aa98030c7e684484fb	SAMEA7707556	v3.2.4	6	Klebsiella pneumoniae	strong	83	207502	632955	5724719	yes (608)	ambiguous_bases	ST39	2	1	2	4	9	1	14	0	-	-	-	-	-	-	-	-	-	-	-	-	-	0	-	-	-	-	-	-	-	-	-	-	-	-	-	-	-	-	-	0	-	-	-	-	-	-	-	0	-	-	-	-	-	-	0	-	-	-	-	-	0	-	-	aac(3)-IIa.v1;strB.v1*;strA.v1*;aadA1.v1^	-	-	qnrA1^	-	msrE;mphE.v2	catA1^;catB2.v1;catII.2*	-	sul1;sul2	-	-	dfrA14.v2*;dfrB1	SCO-1	-	None	-	VIM-1	SHV-11^	SHV:p.Leu35Gln	OmpK35:p.Ala229fs	-	-	aac(6')-Ib-cr4*-11%	-	2	9	17	nonwildtype R	77.47% R (N=423/546)	0 QRDR, 1^ PMQR, 0 aac(6`)-Ib-cr	1 mg/L [1-2]	wzi83	KL23	K23	Typeable	!	0.9994	-	OL2Œ±.2	O1Œ±Œ≤,2Œ≤	Typeable	-	0.9893	-	CG39-KL23
SAMEA7472442	39	2_1_2_4_9_1_14	17833	0_0_107_0_4_0_13_0_0_0	39	39	Col(pHAD28); IncFIB(K); IncFII(pBK30683); IncR	KL2	K2	OL2Œ±.1	O1Œ±Œ≤,2Œ±	1	0		0	ybt 16; ICEKp12 (294)	-	-	2016-05-01	Nigeria																		2015-17	Nigeria	Human	SAMEA7472442	FALSE	ERX4785423	Blood	PRJEB33565		diseased	ERR4920514	Neonatal	ERS5230137	NN-BB1560-I																												33782558	9	7	Nigeria	Africa	624c54aa98030c8235448478	SAMEA7472442	v3.2.4	6	Klebsiella pneumoniae	strong	110	334557	533165	5717304	yes (510)	ambiguous_bases	ST39	2	1	2	4	9	1	14	294	ybt 16; ICEKp12	6	15	5	4	11	286	304	2	11	4	2	-	0	-	-	-	-	-	-	-	-	-	-	-	-	-	-	-	-	-	0	-	-	-	-	-	-	-	0	-	-	-	-	-	-	0	-	-	-	-	-	1	-	-	aac(3)-IIa.v1^;strB.v1;strA.v1^;aac(6')-Ib-cr.v2	-	-	qnrB1.v2^;aac(6')-Ib-cr.v2	-	-	-	-	sul2	-	-	dfrA14.v2*	OXA-1	-	CTX-M-15	-	None	SHV-11^	SHV:p.Leu35Gln	-	-	-	-	catB3.v1?-70%	1	7	11	nonwildtype R	94.63% R (N=776/820)	0 QRDR, 1 PMQR, 1 aac(6`)-Ib-cr	2 mg/L [1-2]	wzi2	KL2	K2	Typeable	!	0.9987	-	OL2Œ±.1	O1Œ±Œ≤,2Œ±	Typeable	-	1	-	CG39-KL2
SAMEA7707555	39	2_1_2_4_9_1_14	17923	0_0_107_0_3_0_0_1_2_0	39	39	IncFIA(pBK30683); IncFIB(K); IncFII(K); IncL; IncR; repB(R1701)	KL23	K23	OL2Œ±.2	O1Œ±Œ≤,2Œ≤	0	0		0	0	-	-	27th October 2006	Spain		2006-10-27	bile	Human	diseased			ERR4981895	ERX4795535	SAMEA7707555	ERS5464058	PRJEB41835	Kp15		FALSE																																												34060914	40	-3	Spain	Europe	624c54aa98030ca99f4484fa	SAMEA7707555	v3.2.4	6	Klebsiella pneumoniae	strong	97	217252	632997	5665709	yes (874)	ambiguous_bases	ST39	2	1	2	4	9	1	14	0	-	-	-	-	-	-	-	-	-	-	-	-	-	0	-	-	-	-	-	-	-	-	-	-	-	-	-	-	-	-	-	0	-	-	-	-	-	-	-	0	-	-	-	-	-	-	0	-	-	-	-	-	0	-	-	aac(3)-IIa.v1;strB.v1*;strA.v1*;aac(6')-Ib'.v1*	-	-	qnrA1^	-	msrE;mphE.v2	catA1^;catB2.v1;catII.2*	-	sul1;sul2	tet(D)	-	dfrA14.v2*;dfrB1	SCO-1	-	None	-	VIM-1	SHV-209*?	SHV:p.Leu35Gln	OmpK35:p.Ala229fs	-	-	OXA-9.v1*-42%	aadA?-76%	2	10	18	nonwildtype R	77.47% R (N=423/546)	0 QRDR, 1^ PMQR, 0 aac(6`)-Ib-cr	1 mg/L [1-2]	wzi83	KL23	K23	Typeable	?2	0.9994	-	OL2Œ±.2	O1Œ±Œ≤,2Œ≤	Typeable	-	0.9893	-	CG39-KL23
SAMEA7472437	39	2_1_2_4_9_1_14	17830	0_0_107_1_0_0_0_0_6_0	39	10192	IncFIB(K)(pCAV1099-114)	KL62	K62	OL2Œ±.2	O1Œ±Œ≤,2Œ≤	1	0		0	ybt 15; ICEKp11 (378)	-	-	2016-05-01	Nigeria																		2015-17	Nigeria	Human	SAMEA7472437	FALSE	ERX4785420	Blood	PRJEB33565		diseased	ERR4920511	Neonatal	ERS5230132	NN-BB1542r1-I1																												33782558	9	7	Nigeria	Africa	624c54aa98030cb499448475	SAMEA7472437	v3.2.4	6	Klebsiella pneumoniae	strong	63	342312	531964	5472377	yes (697)	ambiguous_bases	ST39	2	1	2	4	9	1	14	378	ybt 15; ICEKp11	6	15	22	4	1	37	44	14	1	4	17	-	0	-	-	-	-	-	-	-	-	-	-	-	-	-	-	-	-	-	0	-	-	-	-	-	-	-	0	-	-	-	-	-	-	0	-	-	-	-	-	1	-	-	aph3-Ia.v1^;strA.v1^	-	-	qnrS1	-	-	catII.2*	-	sul1	tet(A).v1	-	dfrA7	-	-	CTX-M-15	-	None	SHV-11^	SHV:p.Leu35Gln	-	-	-	strB.v1?-0%	sul2*?-0%	1	8	9	nonwildtype R	77.47% R (N=423/546)	0 QRDR, 1^ PMQR, 0 aac(6`)-Ib-cr	1 mg/L [1-2]	wzi62	KL62	K62	Typeable	?2!	0.9982	-	OL2Œ±.2	O1Œ±Œ≤,2Œ≤	Typeable	-	0.9946	-	CG10192-KL62
SAMEA7707547	39	2_1_2_4_9_1_14	17920	0_0_107_0_3_0_0_1_0_0	39	39	IncFIA(pBK30683); IncFIB(K); IncFII(K); IncL; IncR; repB(R1701)	KL23	K23	OL2Œ±.2	O1Œ±Œ≤,2Œ≤	0	0		0	0	-	-	9th December 2016	Spain		2016-12-09	Rectal swab	Human	diseased			ERR4981887	ERX4795527	SAMEA7707547	ERS5464050	PRJEB41835	Kp7		FALSE																																													40	-3	Spain	Europe	624c54aa98030cc0894484f2	SAMEA7707547	v3.2.4	6	Klebsiella pneumoniae	strong	87	228260	633088	5707457	yes (981)	ambiguous_bases	ST39	2	1	2	4	9	1	14	0	-	-	-	-	-	-	-	-	-	-	-	-	-	0	-	-	-	-	-	-	-	-	-	-	-	-	-	-	-	-	-	0	-	-	-	-	-	-	-	0	-	-	-	-	-	-	0	-	-	-	-	-	0	-	-	aac(3)-IIa.v1;strB.v1*;strA.v1*	-	-	qnrA1^	-	msrE;mphE.v2	catA1^;catB2.v1;catII.2*	-	sul1;sul2	tet(D)	-	dfrA14.v2*;dfrB1	SCO-1	-	None	-	VIM-1	SHV-11^	SHV:p.Leu35Gln	OmpK35:p.Ala229fs	-	-	OXA-9.v1*-42%;aac(6')-Ib-cr4*-11%	aadA?-76%	2	10	17	nonwildtype R	77.47% R (N=423/546)	0 QRDR, 1^ PMQR, 0 aac(6`)-Ib-cr	1 mg/L [1-2]	wzi83	KL23	K23	Typeable	-	0.9994	-	OL2Œ±.2	O1Œ±Œ≤,2Œ≤	Typeable	-	0.9893	-	CG39-KL23
SAMEA7707552	39	2_1_2_4_9_1_14	17923	0_0_107_0_3_0_0_1_2_0	39	39	IncFIA(pBK30683); IncFIB(K); IncFII(K); IncL; IncR; repB(R1701)	KL23	K23	OL2Œ±.2	O1Œ±Œ≤,2Œ≤	0	0		0	0	-	-	3rd April 2006	Spain		2006-04-03	Catheter	Human	diseased			ERR4981892	ERX4795532	SAMEA7707552	ERS5464055	PRJEB41835	Kp12		FALSE																																													40	-3	Spain	Europe	624c54aa98030cd53b4484f7	SAMEA7707552	v3.2.4	6	Klebsiella pneumoniae	strong	100	207793	371762	5627215	yes (789)	ambiguous_bases	ST39	2	1	2	4	9	1	14	0	-	-	-	-	-	-	-	-	-	-	-	-	-	0	-	-	-	-	-	-	-	-	-	-	-	-	-	-	-	-	-	0	-	-	-	-	-	-	-	0	-	-	-	-	-	-	0	-	-	-	-	-	0	-	-	aac(3)-IIa.v1;strB.v1*;strA.v1*;aac(6')-Ib'.v1*	-	-	qnrA1^	-	msrE;mphE.v2	catA1^;catB2.v1;catII.2*	-	sul1;sul2	tet(D)	-	dfrA14.v2*;dfrB1	SCO-1	-	None	-	VIM-1	-	-	OmpK35:p.Ala229fs	-	-	OXA-9.v1*-42%;SHV-129?-81%	aadA?-76%;TEM-10.v2?-55%;TEM-105?-0%	2	9	17	nonwildtype R	77.47% R (N=423/546)	0 QRDR, 1^ PMQR, 0 aac(6`)-Ib-cr	1 mg/L [1-2]	wzi83	KL23	K23	Typeable	-	0.9994	-	OL2Œ±.2	O1Œ±Œ≤,2Œ≤	Typeable	-	0.9893	-	CG39-KL23
SAMEA7472949	39	2_1_2_4_9_1_14	17746	0_0_107_0_4_0_8_0_0_0	39	39	IncFIB(K); IncFII(K); IncR	KL2	K2	OL2Œ±.1	O1Œ±Œ≤,2Œ±	1	0		0	ybt 16; ICEKp12 (294)	-	-	2016-05-01	South Africa																		2015-17	South Africa	Human	SAMEA7472949	FALSE	ERX4785538	Blood	PRJEB33565		diseased	ERR4920629	Neonatal	ERS5230643	ZAT-BB643-I3																												33782558	-33	18	South Africa	Africa	624c54aa98030ce4814484ea	SAMEA7472949	v3.2.4	6	Klebsiella pneumoniae	strong	77	225737	470484	5621702	yes (694)	ambiguous_bases	ST39	2	1	2	4	9	1	14	294	ybt 16; ICEKp12	6	15	5	4	11	286	304	2	11	4	2	-	0	-	-	-	-	-	-	-	-	-	-	-	-	-	-	-	-	-	0	-	-	-	-	-	-	-	0	-	-	-	-	-	-	0	-	-	-	-	-	1	-	-	aac(6')-Ib-cr.v1^	-	-	aac(6')-Ib-cr.v1^	-	-	-	arr-3	-	-	-	dfrA27	-	-	CTX-M-15	-	None	SHV-11^	SHV:p.Leu35Gln	-	-	GyrA:p.Ser83Phe	-	-	1	5	5	nonwildtype R	86.96% R (N=20/23)	1 QRDR, 0 PMQR, 1 aac(6`)-Ib-cr	2 mg/L [1-2]	wzi2	KL2	K2	Typeable	-	0.9984	-	OL2Œ±.1	O1Œ±Œ≤,2Œ±	Typeable	-	1	-	CG39-KL2
SAMEA7707550	39	2_1_2_4_9_1_14	17920	0_0_107_0_3_0_0_1_0_0	39	39	IncFIA(pBK30683); IncFIB(K); IncFII(K); IncL; IncR; repB(R1701)	KL23	K23	OL2Œ±.2	O1Œ±Œ≤,2Œ≤	0	0		0	0	-	-	27th February 2006	Spain		2006-02-27	Urine	Human	diseased			ERR4981890	ERX4795530	SAMEA7707550	ERS5464053	PRJEB41835	Kp10		FALSE																																													40	-3	Spain	Europe	624c54aa98030ceb8e4484f5	SAMEA7707550	v3.2.4	6	Klebsiella pneumoniae	strong	99	192330	639232	5614011	yes (985)	ambiguous_bases	ST39	2	1	2	4	9	1	14	0	-	-	-	-	-	-	-	-	-	-	-	-	-	0	-	-	-	-	-	-	-	-	-	-	-	-	-	-	-	-	-	0	-	-	-	-	-	-	-	0	-	-	-	-	-	-	0	-	-	-	-	-	0	-	-	aac(3)-IIa.v1;strB.v1*;strA.v1*	-	-	qnrA1^	-	msrE;mphE.v2	catA1^;catB2.v1;catII.2*	-	sul1;sul2	tet(D)	-	dfrA14.v2*;dfrB1	SCO-1	-	None	-	VIM-1	-	-	OmpK35:p.Ala229fs	-	-	OXA-9.v1*-42%;aadA?-86%;aac(6')-Ib-cr4*-11%	SHV-217?-0%;TEM-219?-55%;TEM-105?-0%;SHV-187*?-42%	2	9	16	nonwildtype R	77.47% R (N=423/546)	0 QRDR, 1^ PMQR, 0 aac(6`)-Ib-cr	1 mg/L [1-2]	wzi83	KL23	K23	Typeable	?2	0.9994	-	OL2Œ±.2	O1Œ±Œ≤,2Œ≤	Typeable	-	0.9893	-	CG39-KL23
SAMEA7707557	39	2_1_2_4_9_1_14	17924	0_0_107_0_3_0_0_1_0_0	39	39	IncFIA(pBK30683); IncFIB(K); IncFII; IncFII(K); IncL; repB(R1701)	KL23	K23	OL2Œ±.2	O1Œ±Œ≤,2Œ≤	0	0		0	0	-	-	3rd July 2007	Spain		2007-07-03	Rectal swab	Human	diseased			ERR4981897	ERX4795537	SAMEA7707557	ERS5464060	PRJEB41835	Kp17		FALSE																																													40	-3	Spain	Europe	624c54aa98030cf21d4484fc	SAMEA7707557	v3.2.4	6	Klebsiella pneumoniae	strong	96	207048	633057	5715838	yes (982)	ambiguous_bases	ST39	2	1	2	4	9	1	14	0	-	-	-	-	-	-	-	-	-	-	-	-	-	0	-	-	-	-	-	-	-	-	-	-	-	-	-	-	-	-	-	0	-	-	-	-	-	-	-	0	-	-	-	-	-	-	0	-	-	-	-	-	0	-	-	aac(3)-IIa.v1;strB.v1*;strA.v1*;aadA1.v1^	-	-	qnrA1^	-	msrE;mphE.v2	catA1^;catB2.v1;catII.2*	-	sul1;sul2	-	-	dfrA14.v2*;dfrB1	SCO-1	-	None	-	VIM-1	-	-	OmpK35:p.Ala229fs;OmpK36:p.Ser124fs	-	-	aac(6')-Ib-cr4*-11%	SHV-217?-0%;SHV-187*?-42%	2	9	17	nonwildtype R	77.47% R (N=423/546)	0 QRDR, 1^ PMQR, 0 aac(6`)-Ib-cr	1 mg/L [1-2]	wzi83	KL23	K23	Typeable	-	0.9994	-	OL2Œ±.2	O1Œ±Œ≤,2Œ≤	Typeable	-	0.9893	-	CG39-KL23
SAMEA7773854	39	2_1_2_4_9_1_14	12367	0_0_107_0_1_10_0_0_0_0	39	39	IncFIB(K)	KL23	K23	OL2Œ±.2	O1Œ±Œ≤,2Œ±	0	0		0	0	-	-	1st January 2015	Norway		2015-01-01	Faeces	Human	restricted access			ERR5056558	ERX4862627	SAMEA7773854	ERS5521096	PRJEB42350	T7-306		FALSE																																													61	8	Norway	Europe	624c54ab98030c15f54486bf	SAMEA7773854	v3.2.4	6	Klebsiella pneumoniae	strong	65	304366	532041	5505776	yes (299)	ambiguous_bases	ST39	2	1	2	4	9	1	14	0	-	-	-	-	-	-	-	-	-	-	-	-	-	0	-	-	-	-	-	-	-	-	-	-	-	-	-	-	-	-	-	0	-	-	-	-	-	-	-	0	-	-	-	-	-	-	0	-	-	-	-	-	0	-	-	-	-	-	-	-	-	-	-	-	-	-	-	-	-	None	-	None	SHV-11^	SHV:p.Leu35Gln	-	-	-	-	-	0	0	0	wildtype S	90.99% S (N=5168/5680)	0^ QRDR, 0 PMQR, 0 aac(6`)-Ib-cr	0.25 mg/L [0.25-0.25]	wzi83	KL23	K23	Typeable	-	0.9994	-	OL2Œ±.2	O1Œ±Œ≤,2Œ±	Typeable	!	0.9893	-	CG39-KL23
SAMEA7773824	39	2_1_2_4_9_1_14	12346	0_0_107_0_4_1_0_0_0_0	39	39	IncFIB(K)	KL23	K23	OL2Œ±.2	O1Œ±Œ≤,2Œ≤	3	iuc 3 (64)		0	0	-	-	1st January 2015	Norway		2015-01-01	Faeces	Human	restricted access			ERR5056528	ERX4862597	SAMEA7773824	ERS5521066	PRJEB42350	T7-275		FALSE																																													61	8	Norway	Europe	624c54ab98030c21644486a1	SAMEA7773824	v3.2.4	6	Klebsiella pneumoniae	strong	40	371954	765533	5388789	yes (499)	ambiguous_bases	ST39	2	1	2	4	9	1	14	0	-	-	-	-	-	-	-	-	-	-	-	-	-	0	-	-	-	-	-	-	-	-	-	-	-	-	-	-	-	-	-	64	iuc 3	9	7	12	13	17	-	0	-	-	-	-	-	-	0	-	-	-	-	-	3	-	-	-	-	-	-	-	-	-	-	-	-	-	-	-	-	None	-	None	SHV-11^	SHV:p.Leu35Gln	-	-	-	-	-	0	0	0	wildtype S	90.99% S (N=5168/5680)	0^ QRDR, 0 PMQR, 0 aac(6`)-Ib-cr	0.25 mg/L [0.25-0.25]	wzi83	KL23	K23	Typeable	-	0.9994	-	OL2Œ±.2	O1Œ±Œ≤,2Œ≤	Typeable	-	0.9893	-	CG39-KL23
SAMEA8515152	39	2_1_2_4_9_1_14	21517	0_0_107_0_1_3_0_0_1_0	39	39	Col(pHAD28); IncFII(K); IncX3; repB(R1701)	KL23	K23	OL2Œ±.2	O1Œ±Œ≤,2Œ≤	1	0		0	ybt 14; ICEKp5 (595)	-	-	1st May 2016	Nigeria		2016-05-01	rectal swab	human	healthy			ERR5685447	ERX5400910	SAMEA8515152	ERS6199951	PRJEB39293	NW-BR186		FALSE																																													9	8	Nigeria	Africa	624c646c98030c3e88448e8f	SAMEA8515152	v3.2.4	6	Klebsiella pneumoniae	strong	101	192893	413123	5463325	yes (600)	ambiguous_bases	ST39	2	1	2	4	9	1	14	595	ybt 14; ICEKp5	4	4	5	4	1	275	328	2	4	4	2	-	0	-	-	-	-	-	-	-	-	-	-	-	-	-	-	-	-	-	0	-	-	-	-	-	-	-	0	-	-	-	-	-	-	0	-	-	-	-	-	1	-	-	-	-	-	-	-	-	-	-	-	-	-	-	-	-	None	-	NDM-7	SHV-1^	-	-	-	-	-	-	2	1	1	wildtype S	90.99% S (N=5168/5680)	0^ QRDR, 0 PMQR, 0 aac(6`)-Ib-cr	0.25 mg/L [0.25-0.25]	wzi83	KL23	K23	Typeable	-	0.9994	-	OL2Œ±.2	O1Œ±Œ≤,2Œ≤	Typeable	-	0.9891	-	CG39-KL23
SAMEA8399448	39	2_1_2_4_9_1_14	21426	0_0_107_0_1_9_4_0_0_0	39	39	IncFIB(K)	KL23	K23	OL2Œ±.2	O1Œ±Œ≤,2Œ≤	0	0		0	0	-	-	1st January 2018	Norway		2018-01-01	Cecum					ERR5530496	ERX5310930	SAMEA8399448	ERS6084926	PRJEB43870	2018-01-4682		FALSE																																													61	8	Norway	Europe	624c646c98030c933c448e00	SAMEA8399448	v3.2.4	6	Klebsiella pneumoniae	strong	54	372249	555445	5382627	yes (797)	ambiguous_bases	ST39	2	1	2	4	9	1	14	0	-	-	-	-	-	-	-	-	-	-	-	-	-	0	-	-	-	-	-	-	-	-	-	-	-	-	-	-	-	-	-	0	-	-	-	-	-	-	-	0	-	-	-	-	-	-	0	-	-	-	-	-	0	-	-	-	-	-	-	-	-	catA1^	-	-	-	-	-	-	-	None	-	None	SHV-11^	SHV:p.Leu35Gln	-	-	-	-	-	0	1	1	wildtype S	90.99% S (N=5168/5680)	0^ QRDR, 0 PMQR, 0 aac(6`)-Ib-cr	0.25 mg/L [0.25-0.25]	wzi83	KL23	K23	Typeable	-	0.9992	-	OL2Œ±.2	O1Œ±Œ≤,2Œ≤	Typeable	-	0.9893	-	CG39-KL23
SAMEA8664730	39	2_1_2_4_9_1_14	21614	0_0_107_0_0_0_0_7_0_0	39	39	ColRNAI; IncFIB(pQil); IncFII(K)	KL23	K23	OL2Œ±.2	O1Œ±Œ≤,2Œ≤	1	0		0	ybt 14; ICEKp5 (151)	-	-	1st January 2016	Germany		2016-01-01	Urine	Human	restricted access			ERR5863491	ERX5509286	SAMEA8664730	ERS6349263	PRJEB35248	COL-5		FALSE																																													51	10	Germany	Europe	624c646c98030cabe2448f38	SAMEA8664730	v3.2.4	6	Klebsiella pneumoniae	strong	68	259841	588932	5375146	yes (797)	ambiguous_bases	ST39	2	1	2	4	9	1	14	151	ybt 14; ICEKp5	4	4	5	4	1	69	62	2	4	4	20	-	0	-	-	-	-	-	-	-	-	-	-	-	-	-	-	-	-	-	0	-	-	-	-	-	-	-	0	-	-	-	-	-	-	0	-	-	-	-	-	1	-	-	-	-	-	-	-	-	-	-	-	-	-	-	-	-	None	-	KPC-2	SHV-11^	SHV:p.Leu35Gln	OmpK36:p.134_135insGlyAsp	mgrb:c.T131del	GyrA:p.Ser83Ile;GyrA:p.Asp87Asn;ParC:p.Ser80Ile	-	-	3	3	1	nonwildtype R	99.21% R (N=2147/2167)	>1 QRDR, 0 PMQR, * aac(6`)-Ib-cr	2 mg/L [2-4]	wzi83	KL23	K23	Typeable	?2	0.9987	-	OL2Œ±.2	O1Œ±Œ≤,2Œ≤	Typeable	!	0.9893	-	CG39-KL23
SAMEA8948680	39	2_1_2_4_9_1_14	13474	0_0_107_0_1_7_1_0_0_0	39	39	Col440II; IncFIB(K); IncX1	KL23	K23	OL2Œ±.2	O1Œ±Œ≤,2Œ≤	0	0		0	0	-	-	1st January 2013	Norway		2013-01-01	Urine	Human	diseased			ERR6294258	ERX5926729	SAMEA8948680	ERS6631451	PRJEB27256	KP_NORM_URN_2013_95819		FALSE																																													61	8	Norway	Europe	624c68f437ff7cc7d024bd34	SAMEA8948680	v3.2.4	6	Klebsiella pneumoniae	strong	79	220808	420057	5510884	yes (797)	ambiguous_bases	ST39	2	1	2	4	9	1	14	0	-	-	-	-	-	-	-	-	-	-	-	-	-	0	-	-	-	-	-	-	-	-	-	-	-	-	-	-	-	-	-	0	-	-	-	-	-	-	-	0	-	-	-	-	-	-	0	-	-	-	-	-	0	-	-	strB.v1*;strA.v1*	-	-	-	-	Mrx;mphA	-	-	sul2	tet(A).v1*	-	dfrA14.v2*	-	-	CTX-M-15;TEM-169^	-	None	SHV-11^	SHV:p.Leu35Gln	-	-	-	-	-	1	6	9	wildtype S	90.99% S (N=5168/5680)	0^ QRDR, 0 PMQR, 0 aac(6`)-Ib-cr	0.25 mg/L [0.25-0.25]	wzi83	KL23	K23	Typeable	?5	0.9994	-	OL2Œ±.2	O1Œ±Œ≤,2Œ≤	Typeable	?2	0.9905	-	CG39-KL23
SAMEA8997936	39	2_1_2_4_9_1_14	22097	0_0_107_0_4_0_9_0_0_0	39	39	IncFIB(K); IncFII(K); IncFII(K); IncR	KL2	K2	OL2Œ±.1	O1Œ±Œ≤,2Œ±	1	0		0	ybt 16; ICEKp12 (294)	-	-	1st January 2018	South Africa		2018-01-01	clinical material	Human				ERR6384991	ERX6014106	SAMEA8997936	ERS6680624	PRJEB46655	Kpn01837		FALSE																																													-33.97	18.57	South Africa	Africa	624c68f537ff7c176124bebc	SAMEA8997936	v3.2.4	6	Klebsiella pneumoniae	strong	102	252450	481764	5629685	yes (793)	ambiguous_bases	ST39	2	1	2	4	9	1	14	294	ybt 16; ICEKp12	6	15	5	4	11	286	304	2	11	4	2	-	0	-	-	-	-	-	-	-	-	-	-	-	-	-	-	-	-	-	0	-	-	-	-	-	-	-	0	-	-	-	-	-	-	0	-	-	-	-	-	1	-	-	strB.v1;aadA16*;strA.v1^;aac(6')-Ib-cr.v2	-	-	qnrB1.v2^;aac(6')-Ib-cr.v2	-	-	-	arr-3	sul1;sul2	-	-	dfrA27	-	-	CTX-M-15	-	None	SHV-11^	SHV:p.Leu35Gln	-	-	-	-	-	1	7	12	nonwildtype R	94.63% R (N=776/820)	0 QRDR, 1 PMQR, 1 aac(6`)-Ib-cr	2 mg/L [1-2]	wzi2	KL2	K2	Typeable	-	0.9984	-	OL2Œ±.1	O1Œ±Œ≤,2Œ±	Typeable	-	1	-	CG39-KL2
SAMEA8997937	39	2_1_2_4_9_1_14	22097	0_0_107_0_4_0_9_0_0_0	39	39	IncFIB(K); IncFII(K); IncFII(K); IncR	KL2	K2	OL2Œ±.1	O1Œ±Œ≤,2Œ±	1	0		0	ybt 16; ICEKp12 (294)	-	-	1st January 2018	South Africa		2018-01-01	clinical material	Human				ERR6384992	ERX6014107	SAMEA8997937	ERS6680625	PRJEB46655	Kpn01838		FALSE																																													-33.97	18.57	South Africa	Africa	624c68f537ff7c17fb24bebd	SAMEA8997937	v3.2.4	6	Klebsiella pneumoniae	strong	93	262718	482507	5635106	yes (603)	ambiguous_bases	ST39	2	1	2	4	9	1	14	294	ybt 16; ICEKp12	6	15	5	4	11	286	304	2	11	4	2	-	0	-	-	-	-	-	-	-	-	-	-	-	-	-	-	-	-	-	0	-	-	-	-	-	-	-	0	-	-	-	-	-	-	0	-	-	-	-	-	1	-	-	strB.v1;aadA16*;strA.v1^;aac(6')-Ib-cr.v2	-	-	qnrB1.v2^;aac(6')-Ib-cr.v2	-	-	-	arr-3	sul1;sul2	-	-	dfrA27	-	-	CTX-M-15	-	None	SHV-11^	SHV:p.Leu35Gln	-	-	-	-	-	1	7	12	nonwildtype R	94.63% R (N=776/820)	0 QRDR, 1 PMQR, 1 aac(6`)-Ib-cr	2 mg/L [1-2]	wzi2	KL2	K2	Typeable	-	0.9984	-	OL2Œ±.1	O1Œ±Œ≤,2Œ±	Typeable	-	1	-	CG39-KL2
SAMEA8997926	39	2_1_2_4_9_1_14	22090	0_0_107_2_1_0_0_1_0_0	39	10195	Col440I; IncFIB(K); IncFII(K); IncFII(K); IncR	KL149	unknown (KL149)	OL2Œ±.2	O1Œ±Œ≤,2Œ≤	1	0		0	ybt 14; ICEKp5 (151)	-	-	1st January 2017	South Africa		2017-01-01	clinical material	Human				ERR6384981	ERX6014096	SAMEA8997926	ERS6680614	PRJEB46655	Kpn01820		FALSE																																													-33.97	18.57	South Africa	Africa	624c68f537ff7c24d324beb2	SAMEA8997926	v3.2.4	6	Klebsiella pneumoniae	strong	86	261434	533441	5745867	yes (494)	ambiguous_bases	ST39	2	1	2	4	9	1	14	151	ybt 14; ICEKp5	4	4	5	4	1	69	62	2	4	4	20	-	0	-	-	-	-	-	-	-	-	-	-	-	-	-	-	-	-	-	0	-	-	-	-	-	-	-	0	-	-	-	-	-	-	0	-	-	-	-	-	1	-	-	aac(3)-IId^	-	-	-	-	-	-	-	sul2	-	-	dfrA30*	-	-	CTX-M-15	-	None	SHV-11^	SHV:p.Leu35Gln	-	-	-	-	-	1	5	5	wildtype S	90.99% S (N=5168/5680)	0^ QRDR, 0 PMQR, 0 aac(6`)-Ib-cr	0.25 mg/L [0.25-0.25]	wzi452	KL149	unknown (KL149)	Typeable	-	0.9932	-	OL2Œ±.2	O1Œ±Œ≤,2Œ≤	Typeable	-	0.9952	-	CG10195-KL149
SAMEA8997924	39	2_1_2_4_9_1_14	22088	0_0_107_0_1_18_0_0_0_0	39	39	IncFIA(pBK30683); IncFIB(K); IncFII(K); repB(R1701)	KL23	K23	OL2Œ±.2	O1Œ±Œ≤,2Œ≤	0	0		0	0	-	-	1st January 2017	South Africa		2017-01-01	clinical material	Human				ERR6384979	ERX6014094	SAMEA8997924	ERS6680612	PRJEB46655	Kpn01792		FALSE																																													-33.97	18.57	South Africa	Africa	624c68f537ff7c5c3324beb0	SAMEA8997924	v3.2.4	6	Klebsiella pneumoniae	strong	62	287480	514016	5320222	yes (498)	ambiguous_bases	ST39	2	1	2	4	9	1	14	0	-	-	-	-	-	-	-	-	-	-	-	-	-	0	-	-	-	-	-	-	-	-	-	-	-	-	-	-	-	-	-	0	-	-	-	-	-	-	-	0	-	-	-	-	-	-	0	-	-	-	-	-	0	-	-	-	-	-	-	-	-	-	-	sul1	tet(D)	-	dfrA15.v2	-	-	None	-	None	SHV-1^	-	-	-	-	-	-	0	3	3	wildtype S	90.99% S (N=5168/5680)	0^ QRDR, 0 PMQR, 0 aac(6`)-Ib-cr	0.25 mg/L [0.25-0.25]	wzi83	KL23	K23	Typeable	-	0.9994	-	OL2Œ±.2	O1Œ±Œ≤,2Œ≤	Typeable	-	0.9893	-	CG39-KL23
SAMN18145472	39	2_1_2_4_9_1_14	25905	0_0_107_0_7_0_0_1_0_0	39	39	Col(MG828); IncFIB(K)(pCAV1099-114)--IncHI1B(pNDM-MAR); IncFII(K)--repB(R1701); IncR	KL51	K51	OL2Œ±.2	O1Œ±Œ≤,2Œ≤	2	0		0	ybt 17; ICEKp10 (288)	-	-	20th January 2014	China	Wenzhou	2014-01-20	physical					SRR13870314	SRX10250832	SAMN18145472	SRS8391645	PRJNA706839	537		FALSE																																													28.01	120.65	China	Asia	624c68f537ff7c670e24c0f9	SAMN18145472	v3.2.4	6	Klebsiella pneumoniae	strong	97	247403	481431	5695135	yes (789)	ambiguous_bases	ST39	2	1	2	4	9	1	14	288	ybt 17; ICEKp10	6	15	5	4	11	28	203	57	47	91	2	-	12	clb 3	2	10	10	2	2	2	2	8	2	2	2	2	2	2	2	-	0	-	-	-	-	-	-	-	0	-	-	-	-	-	-	0	-	-	-	-	-	2	-	-	aac(3)-IId^;strB.v1;aph3-Ia.v1;strA.v1^;aadA^;aadA2	-	-	qnrS1	-	Mrx;mphA	cmlA1*;floR.v1	-	sul1;sul2*	tet(A).v2;tet(D)	-	dfrA17	-	-	CTX-M-3	-	None	SHV-11^	SHV:p.Leu35Gln	-	-	-	-	-	1	9	18	nonwildtype R	77.47% R (N=423/546)	0 QRDR, 1^ PMQR, 0 aac(6`)-Ib-cr	1 mg/L [1-2]	wzi104	KL51	K51	Typeable	?2	0.9971	-	OL2Œ±.2	O1Œ±Œ≤,2Œ≤	Typeable	-	0.9915	-	CG39-KL51
SAMN17885212	39	2_1_2_4_9_1_14	25852	0_0_107_0_0_0_0_9_0_0	39	39	ColRNAI; IncFIB(K); IncFIB(pQil); IncFII(K); IncHI1B(pNDM-MAR)	KL23	Capsule null	OL2Œ±.2	O1Œ±Œ≤,2Œ±	4	iuc 1 (95)		0	ybt 14; ICEKp5 (151)	-	-	9th January 2019	Russia	Moscow	2019-01-09	csf	Human				SRR13695927	SRX10085178	SAMN17885212	SRS8243166	PRJNA269675	2020 Sample 314		FALSE																																												32365818	55.7558	37.6178	Russia	Unknown	624c68f537ff7c84be24c07c	SAMN17885212	v3.2.4	6	Klebsiella pneumoniae	strong	97	220807	588398	5878473	yes (689)	ambiguous_bases	ST39	2	1	2	4	9	1	14	151	ybt 14; ICEKp5	4	4	5	4	1	69	62	2	4	4	20	-	0	-	-	-	-	-	-	-	-	-	-	-	-	-	-	-	-	-	95	iuc 1	46	1	1	1	1	-	0	-	-	-	-	-	-	0	-	40*-42%	-	-	rmpA_1*-0%;rmpA_1*-42%;rmpA_2*-0%;rmpA_2*-42%;rmpA_3*-0%;rmpA_3*-42%;rmpA_4*-0%;rmpA_4*-42%;rmpA_5*-0%;rmpA_5*-42%;rmpA_6*-0%;rmpA_6*-42%;rmpA_7*-0%;rmpA_7*-42%;rmpA_8*-42%;rmpA_8*-0%;rmpA_9*-0%;rmpA_9*-42%;rmpA_10*-42%;rmpA_10*-0%;rmpA_11*-42%;rmpA_12*-42%;rmpA_13*-42%;rmpA_14*-42%;rmpA_14*-0%;rmpA_15*-0%;rmpA_15*-42%;rmpA_16*-0%;rmpA_16*-42%;rmpA_17*-0%;rmpA_17*-42%;rmpA_18*-0%;rmpA_18*-42%;rmpA_19*-0%;rmpA_19*-42%;rmpA_20*-42%;rmpA_21*-0%;rmpA_21*-42%;rmpA_22*-0%;rmpA_22*-42%;rmpA_23*-0%;rmpA_23*-42%;rmpA_24*-0%;rmpA_24*-42%;rmpA_25*-0%;rmpA_25*-42%;rmpA_26*-0%;rmpA_26*-42%;rmpA_27*-0%;rmpA_27*-42%;rmpA_28*-42%;rmpA_28*-0%;rmpA_29*-0%;rmpA_29*-42%;rmpA_30*-0%;rmpA_30*-42%;rmpA_31*-0%;rmpA_31*-42%;rmpA_32*-0%;rmpA_32*-42%;rmpA_33*-0%;rmpA_33*-42%;rmpA_34*-0%;rmpA_34*-42%;rmpA_35*-42%;rmpA_35*-0%;rmpA_36*-0%;rmpA_36*-42%;rmpA_37*-42%;rmpA_38*-0%;rmpA_39*-0%;rmpA_40*-0%;rmpA_41*-0%;rmpA_41*-42%;rmpA_42*-42%;rmpA_42*-0%;rmpA_43*-42%;rmpA_44*-0%;rmpA_44*-42%;rmpA_45*-42%;rmpA_46*-0%;rmpA_46*-42%;rmpA_47*-0%;rmpA_48*-42%;rmpA_49*-42%;rmpA_50*-0%;rmpA_50*-42%;rmpA_51*-0%;rmpA_51*-42%;rmpA_52*-0%;rmpA_52*-42%;rmpA_53*-0%;rmpA_58*-0%;rmpA_58*-42%;rmpA_59*-0%;rmpA_59*-42%;rmpA_60*-0%;rmpA_60*-43%;rmpA_61*-0%;rmpA_61*-42%;rmpA_62*-0%;rmpA_62*-42%;rmpA_63*-0%;rmpA_63*-42%;rmpA_64*-42%;rmpA_64*-0%;rmpA_65*-0%;rmpA_65*-42%;rmpA_66*-0%;rmpA_66*-42%;rmpA_67*-0%;rmpA_67*-42%;rmpA_68*-0%;rmpA_68*-42%;rmpA_69*-0%;rmpA_69*-42%;rmpA_70*-0%;rmpA_70*-42%;rmpA_71*-0%;rmpA_71*-42%;rmpA_72*-42%;rmpA_73*-0%;rmpA_73*-42%;rmpA_74*-0%;rmpA_74*-42%;rmpA_75*-42%;rmpA_76*-0%;rmpA_76*-42%;rmpA_77*-0%;rmpA_77*-42%;rmpA_78*-0%;rmpA_78*-42%;rmpA_79*-0%;rmpA_79*-42%;rmpA_80*-0%;rmpA_80*-42%;rmpA_81*-42%;rmpA_82*-0%;rmpA_82*-43%;rmpA_83*-0%;rmpA_83*-42%;rmpA_84*-42%;rmpA_85*-0%;rmpA_85*-42%;rmpA_86*-0%;rmpA_86*-42%;rmpA_87*-42%;rmpA_87*-0%;rmpA_88*-0%;rmpA_88*-42%;rmpA_89*-0%;rmpA_89*-42%;rmpA_90*-42%;rmpA_91*-42%;rmpA_92*-0%;rmpA_92*-42%;rmpA_93*-43%;rmpA_93*-0%;rmpA_94*-42%;rmpA_95*-0%;rmpA_96*-42%;rmpA_96*-0%;rmpA_97*-0%;rmpA_97*-42%	4	rmpA_1*0%;rmpA_1*42%;rmpA_2*0%;rmpA_2*42%;rmpA_3*0%;rmpA_3*42%;rmpA_4*0%;rmpA_4*42%;rmpA_5*0%;rmpA_5*42%;rmpA_6*0%;rmpA_6*42%;rmpA_7*0%;rmpA_7*42%;rmpA_8*42%;rmpA_8*0%;rmpA_9*0%;rmpA_9*42%;rmpA_10*42%;rmpA_10*0%;rmpA_11*42%;rmpA_12*42%;rmpA_13*42%;rmpA_14*42%;rmpA_14*0%;rmpA_15*0%;rmpA_15*42%;rmpA_16*0%;rmpA_16*42%;rmpA_17*0%;rmpA_17*42%;rmpA_18*0%;rmpA_18*42%;rmpA_19*0%;rmpA_19*42%;rmpA_20*42%;rmpA_21*0%;rmpA_21*42%;rmpA_22*0%;rmpA_22*42%;rmpA_23*0%;rmpA_23*42%;rmpA_24*0%;rmpA_24*42%;rmpA_25*0%;rmpA_25*42%;rmpA_26*0%;rmpA_26*42%;rmpA_27*0%;rmpA_27*42%;rmpA_28*42%;rmpA_28*0%;rmpA_29*0%;rmpA_29*42%;rmpA_30*0%;rmpA_30*42%;rmpA_31*0%;rmpA_31*42%;rmpA_32*0%;rmpA_32*42%;rmpA_33*0%;rmpA_33*42%;rmpA_34*0%;rmpA_34*42%;rmpA_35*42%;rmpA_35*0%;rmpA_36*0%;rmpA_36*42%;rmpA_37*42%;rmpA_38*0%;rmpA_39*0%;rmpA_40*0%;rmpA_41*0%;rmpA_41*42%;rmpA_42*42%;rmpA_42*0%;rmpA_43*42%;rmpA_44*0%;rmpA_44*42%;rmpA_45*42%;rmpA_46*0%;rmpA_46*42%;rmpA_47*0%;rmpA_48*42%;rmpA_49*42%;rmpA_50*0%;rmpA_50*42%;rmpA_51*0%;rmpA_51*42%;rmpA_52*0%;rmpA_52*42%;rmpA_53*0%;rmpA_58*0%;rmpA_58*42%;rmpA_59*0%;rmpA_59*42%;rmpA_60*0%;rmpA_60*43%;rmpA_61*0%;rmpA_61*42%;rmpA_62*0%;rmpA_62*42%;rmpA_63*0%;rmpA_63*42%;rmpA_64*42%;rmpA_64*0%;rmpA_65*0%;rmpA_65*42%;rmpA_66*0%;rmpA_66*42%;rmpA_67*0%;rmpA_67*42%;rmpA_68*0%;rmpA_68*42%;rmpA_69*0%;rmpA_69*42%;rmpA_70*0%;rmpA_70*42%;rmpA_71*0%;rmpA_71*42%;rmpA_72*42%;rmpA_73*0%;rmpA_73*42%;rmpA_74*0%;rmpA_74*42%;rmpA_75*42%;rmpA_76*0%;rmpA_76*42%;rmpA_77*0%;rmpA_77*42%;rmpA_78*0%;rmpA_78*42%;rmpA_79*0%;rmpA_79*42%;rmpA_80*0%;rmpA_80*42%;rmpA_81*42%;rmpA_82*0%;rmpA_82*43%;rmpA_83*0%;rmpA_83*42%;rmpA_84*42%;rmpA_85*0%;rmpA_85*42%;rmpA_86*0%;rmpA_86*42%;rmpA_87*42%;rmpA_87*0%;rmpA_88*0%;rmpA_88*42%;rmpA_89*0%;rmpA_89*42%;rmpA_90*42%;rmpA_91*42%;rmpA_92*0%;rmpA_92*42%;rmpA_93*43%;rmpA_93*0%;rmpA_94*42%;rmpA_95*0%;rmpA_96*42%;rmpA_96*0%;rmpA_97*0%;rmpA_97*42%	-	aadA*;aac(6')-Ib-cr.v2;ant(2'')-Ia	-	-	qnrS1;aac(6')-Ib-cr.v2	-	-	catA1^	-	sul1	-	-	-	OXA-1	-	CTX-M-15	-	KPC-2;OXA-48	SHV-11^	SHV:p.Leu35Gln	OmpK36:p.134_135insGlyAsp	-	GyrA:p.Ser83Ile;GyrA:p.Asp87Asn;ParC:p.Ser80Ile	-	catB3.v1?-70%	2	8	12	nonwildtype R	99.22% R (N=2424/2443)	>0 QRDR, >0 PMQR, * aac(6`)-Ib-cr	4 mg/L [4-4]	wzi83	KL23	Capsule null	Typeable	?2!	0.9986	-	OL2Œ±.2	O1Œ±Œ≤,2Œ±	Typeable	!	0.9893	-	CG39-KL23
SAMN18878040	39	2_1_2_4_9_1_14	26054	0_0_107_0_19_0_0_0_0_0	39	39	ColRNAI; IncC; IncFIB(pQil); IncFII(K); IncHI1B(pNDM-MAR)	KL23	K23	OL2Œ±.2	O1Œ±Œ≤,2Œ≤	4	iuc 1 (95-1LV)		0	ybt 14; ICEKp5 (151-1LV)	-	-	31st October 2019	Russia	Moscow	2019-10-31	intestine	Human				SRR14338897	SRX10692813	SAMN18878040	SRS8784859	PRJNA269675	2021 Samples 339		FALSE																																													55.7558	37.6178	Russia	Unknown	624c68f537ff7cd57b24c210	SAMN18878040	v3.2.4	6	Klebsiella pneumoniae	strong	243	54630	224204	5860405	yes (20)	ambiguous_bases	ST39	2	1	2	4	9	1	14	151-1LV	ybt 14; ICEKp5	4	4	5	4	1	69	62*	2	4	4	20	-	0	-	-	-	-	-	-	-	-	-	-	-	-	-	-	-	-	-	95-1LV	iuc 1	46	1	1	1*	1	-	0	-	-	-	-	-	-	0	-	52*-0%	-	-	rmpA_1*-0%;rmpA_2*-0%;rmpA_3*-0%;rmpA_4*-0%;rmpA_5*-0%;rmpA_6*-0%;rmpA_7*-0%;rmpA_8*-0%;rmpA_9*-0%;rmpA_10*-0%;rmpA_14*-0%;rmpA_15*-0%;rmpA_16*-0%;rmpA_17*-0%;rmpA_18*-0%;rmpA_19*-0%;rmpA_21*-0%;rmpA_22*-0%;rmpA_23*-0%;rmpA_24*-0%;rmpA_25*-0%;rmpA_26*-0%;rmpA_27*-0%;rmpA_28*-0%;rmpA_29*-0%;rmpA_30*-0%;rmpA_31*-0%;rmpA_32*-0%;rmpA_33*-0%;rmpA_34*-0%;rmpA_35*-0%;rmpA_36*-0%;rmpA_38*-0%;rmpA_39*-0%;rmpA_40*-0%;rmpA_41*-0%;rmpA_42*-0%;rmpA_44*-0%;rmpA_46*-0%;rmpA_47*-0%;rmpA_50*-0%;rmpA_51*-0%;rmpA_52*-0%;rmpA_53*-0%;rmpA_58*-0%;rmpA_59*-0%;rmpA_60*-0%;rmpA_61*-0%;rmpA_62*-0%;rmpA_63*-0%;rmpA_64*-0%;rmpA_65*-0%;rmpA_66*-0%;rmpA_67*-0%;rmpA_68*-0%;rmpA_69*-0%;rmpA_70*-0%;rmpA_71*-0%;rmpA_73*-0%;rmpA_74*-0%;rmpA_76*-0%;rmpA_77*-0%;rmpA_78*-0%;rmpA_79*-0%;rmpA_80*-0%;rmpA_82*-0%;rmpA_83*-0%;rmpA_85*-0%;rmpA_86*-0%;rmpA_87*-0%;rmpA_88*-0%;rmpA_89*-0%;rmpA_92*-0%;rmpA_93*-0%;rmpA_95*-0%;rmpA_96*-0%;rmpA_97*-0%	4	rmpA_1*0%;rmpA_2*0%;rmpA_3*0%;rmpA_4*0%;rmpA_5*0%;rmpA_6*0%;rmpA_7*0%;rmpA_8*0%;rmpA_9*0%;rmpA_10*0%;rmpA_14*0%;rmpA_15*0%;rmpA_16*0%;rmpA_17*0%;rmpA_18*0%;rmpA_19*0%;rmpA_21*0%;rmpA_22*0%;rmpA_23*0%;rmpA_24*0%;rmpA_25*0%;rmpA_26*0%;rmpA_27*0%;rmpA_28*0%;rmpA_29*0%;rmpA_30*0%;rmpA_31*0%;rmpA_32*0%;rmpA_33*0%;rmpA_34*0%;rmpA_35*0%;rmpA_36*0%;rmpA_38*0%;rmpA_39*0%;rmpA_40*0%;rmpA_41*0%;rmpA_42*0%;rmpA_44*0%;rmpA_46*0%;rmpA_47*0%;rmpA_50*0%;rmpA_51*0%;rmpA_52*0%;rmpA_53*0%;rmpA_58*0%;rmpA_59*0%;rmpA_60*0%;rmpA_61*0%;rmpA_62*0%;rmpA_63*0%;rmpA_64*0%;rmpA_65*0%;rmpA_66*0%;rmpA_67*0%;rmpA_68*0%;rmpA_69*0%;rmpA_70*0%;rmpA_71*0%;rmpA_73*0%;rmpA_74*0%;rmpA_76*0%;rmpA_77*0%;rmpA_78*0%;rmpA_79*0%;rmpA_80*0%;rmpA_82*0%;rmpA_83*0%;rmpA_85*0%;rmpA_86*0%;rmpA_87*0%;rmpA_88*0%;rmpA_89*0%;rmpA_92*0%;rmpA_93*0%;rmpA_95*0%;rmpA_96*0%;rmpA_97*0%	-	aac(3)-IIa.v1^;aadA2^;aac(6')-Ib-cr.v2;ant(2'')-Ia	-	-	qnrS1;aac(6')-Ib-cr.v2	-	msrE;mphE.v2*	cmlA5^;catA1^	arr-3	sul1	-	-	dfrA12	OXA-1;OXA-10	-	CTX-M-15	-	KPC-2;NDM-1;OXA-48	SHV-11^	SHV:p.Leu35Gln	OmpK36:p.134_135insGlyAsp	-	GyrA:p.Ser83Ile;GyrA:p.Asp87Asn;ParC:p.Ser80Ile	aadA?-0%	armA?-0%;catB3.v1?-70%	2	11	20	nonwildtype R	99.22% R (N=2424/2443)	>0 QRDR, >0 PMQR, * aac(6`)-Ib-cr	4 mg/L [4-4]	wzi83	KL23	K23	Typeable	?3-	0.9987	KL23_09_wckU;KL23_10_wzy;KL23_08_wcaJ	OL2Œ±.2	O1Œ±Œ≤,2Œ≤	Typeable	?2	0.9907	-	CG39-KL23
SAMEA8997923	39	2_1_2_4_9_1_14	22087	0_0_107_0_4_0_8_1_0_0	39	39	IncFIB(K); IncFII(K)	KL2	K2	OL2Œ±.1	O1Œ±Œ≤,2Œ±	1	0		0	ybt 16; ICEKp12 (294)	-	-	1st January 2017	South Africa		2017-01-01	clinical material	Human				ERR6384978	ERX6014093	SAMEA8997923	ERS6680611	PRJEB46655	Kpn01791		FALSE																																													-33.97	18.57	South Africa	Africa	624c68f537ff7ce5a724beaf	SAMEA8997923	v3.2.4	6	Klebsiella pneumoniae	strong	65	236117	470557	5552680	yes (496)	ambiguous_bases	ST39	2	1	2	4	9	1	14	294	ybt 16; ICEKp12	6	15	5	4	11	286	304	2	11	4	2	-	0	-	-	-	-	-	-	-	-	-	-	-	-	-	-	-	-	-	0	-	-	-	-	-	-	-	0	-	-	-	-	-	-	0	-	-	-	-	-	1	-	-	strB.v1;aadA16*;strA.v1^;aac(6')-Ib-cr.v2	-	-	qnrB1.v2^;aac(6')-Ib-cr.v2	-	-	-	arr-3	sul1;sul2	-	-	dfrA27	-	-	CTX-M-15	-	None	SHV-11^	SHV:p.Leu35Gln	-	-	-	-	-	1	7	12	nonwildtype R	94.63% R (N=776/820)	0 QRDR, 1 PMQR, 1 aac(6`)-Ib-cr	2 mg/L [1-2]	wzi2	KL2	K2	Typeable	-	0.9984	-	OL2Œ±.1	O1Œ±Œ≤,2Œ±	Typeable	-	1	-	CG39-KL2
SAMN19016612	39	2_1_2_4_9_1_14	26490	0_0_107_0_6_0_1_0_0_0	39	39	IncFIB(pQil)	KL23	K23	OL2Œ±.2	O1Œ±Œ≤,2Œ≤	0	0		0	0	-	-	1st January 2018	USA		2018-01-01	urine	Human			MDRO network	SRR14449350	SRX10800422	SAMN19016612	SRS8887089	PRJNA658369	ARLG-7716		FALSE																																													40	-100	USA	North America	624c6ec237ff7c15df24c95b	SAMN19016612	v3.2.4	6	Klebsiella pneumoniae	strong	110	123770	302630	5304546	yes (1003)	ambiguous_bases	ST39	2	1	2	4	9	1	14	0	-	-	-	-	-	-	-	-	-	-	-	-	-	0	-	-	-	-	-	-	-	-	-	-	-	-	-	-	-	-	-	0	-	-	-	-	-	-	-	0	-	-	-	-	-	-	0	-	-	-	-	-	0	-	-	strB.v1;strA.v1^	-	-	-	-	-	-	-	sul2	-	-	dfrA14.v2*	-	-	None	-	KPC-3	SHV-11^	SHV:p.Leu35Gln	-	-	GyrA:p.Ser83Tyr;GyrA:p.Asp87Tyr;ParC:p.Glu84Lys	-	-	2	5	5	nonwildtype R	99.21% R (N=2147/2167)	>1 QRDR, 0 PMQR, * aac(6`)-Ib-cr	2 mg/L [2-4]	wzi83	KL23	K23	Typeable	?3-!	0.9995	KL23_09_wckU	OL2Œ±.2	O1Œ±Œ≤,2Œ≤	Typeable	?2	0.8966	-	CG39-KL23
SAMN19658524	39	2_1_2_4_9_1_14	27032	0_0_107_0_1_9_6_0_0_0	39	39	Col440II; IncHI1B(pNDM-MAR); IncR; repB_KLEB	KL23	K23	OL2Œ±.2	O1Œ±Œ≤,2Œ≤	1	0		0	ybt 4; plasmid (463)	-	-	3rd January 2015	Canada	Alberta	2015-01-03	respiratory	Human		male	University of Manitoba	SRR14810466	SRX11143406	SAMN19658524	SRS9205456	PRJNA736690	114640		FALSE																																													55	-115	Canada	North America	624c72c398030c8af3449bb9	SAMN19658524	v3.2.4	6	Klebsiella pneumoniae	strong	72	295184	641636	5571960	yes (206)	ambiguous_bases	ST39	2	1	2	4	9	1	14	463	ybt 4; plasmid	75	34	37	44	47	104	227	25	23	45	118	-	0	-	-	-	-	-	-	-	-	-	-	-	-	-	-	-	-	-	0	-	-	-	-	-	-	-	0	-	-	-	-	-	-	0	-	-	-	-	-	1	-	-	-	-	-	-	-	-	-	-	-	-	-	-	-	-	None	-	None	SHV-11^	SHV:p.Leu35Gln	-	-	-	-	-	0	0	0	wildtype S	90.99% S (N=5168/5680)	0^ QRDR, 0 PMQR, 0 aac(6`)-Ib-cr	0.25 mg/L [0.25-0.25]	wzi83	KL23	K23	Typeable	?3	0.9994	-	OL2Œ±.2	O1Œ±Œ≤,2Œ≤	Typeable	-	0.9893	-	CG39-KL23
SAMN20033607	39	2_1_2_4_9_1_14	27198	0_0_107_0_1_7_4_0_0_0	39	39	IncFIB(K)	KL23	K23	OL2Œ±.2	O1Œ±Œ≤,2Œ≤	1	0		0	ybt 16; ICEKp12 (391-2LV)	-	-	1st January 2019	Australia		2019-01-01	swab	Human				SRR15098061	SRX11407791	SAMN20033607	SRS9451486	PRJNA529744	AUSMDU00037054		FALSE																																													-25	135	Australia	Oceania	624c72c398030cc9e7449d34	SAMN20033607	v3.2.4	6	Klebsiella pneumoniae	strong	70	244799	559878	5524044	yes (821)	ambiguous_bases	ST39	2	1	2	4	9	1	14	391-2LV	ybt 16; ICEKp12	6	15	5	4	11	389	480*	2	11	126	2	-	0	-	-	-	-	-	-	-	-	-	-	-	-	-	-	-	-	-	0	-	-	-	-	-	-	-	0	-	-	-	-	-	-	0	-	-	-	-	-	1	-	-	strB.v1*;strA.v1*	-	-	-	-	Mrx;mphA	catII.2*	-	sul2	-	-	dfrA14.v2*	-	-	None	-	None	SHV-11^	SHV:p.Leu35Gln	OmpK36:p.Ala183fs	-	-	-	-	0	6	8	wildtype S	90.99% S (N=5168/5680)	0^ QRDR, 0 PMQR, 0 aac(6`)-Ib-cr	0.25 mg/L [0.25-0.25]	wzi83	KL23	K23	Typeable	?4	0.9992	-	OL2Œ±.2	O1Œ±Œ≤,2Œ≤	Typeable	-	0.9889	-	CG39-KL23
SAMN20338549	39	2_1_2_4_9_1_14	27326	0_0_107_1_3_0_0_0_0_0	39	10192	IncFIA(HI1); IncFIB(K); IncFII(K); IncFII(K)	KL62	K62	OL2Œ±.2	O1Œ±Œ≤,2Œ±	1	0		0	ybt 10; ICEKp4 (88-1LV)	-	-	30th November 2020	Russia	Saint-Petersburg	2020-11-30	sputum	Human			St.-Petersburg City Mariinsky hospital	SRR15206201	SRX11512705	SAMN20338549	SRS9550892	PRJNA748260	5074-Kpn		FALSE																																													59.9354	30.3495	Russia	Unknown	624c75bc37ff7c447724d111	SAMN20338549	v3.2.4	6	Klebsiella pneumoniae	strong	303	39139	241132	5503143	yes (549)	ambiguous_bases	ST39	2	1	2	4	9	1	14	88-1LV	ybt 10; ICEKp4	3	12	4	3	3	35	108	3	10	9	2	-	0	-	-	-	-	-	-	-	-	-	-	-	-	-	-	-	-	-	0	-	-	-	-	-	-	-	0	-	-	-	-	-	-	0	-	-	-	-	-	1	-	-	strB.v1;aph3-Ia.v1^;strA.v1^	-	-	-	-	-	catA1^	-	sul1;sul2*	tet(A).v1	-	dfrA7	-	-	None	-	None	SHV-11^	SHV:p.Leu35Gln	-	-	-	-	-	0	6	9	wildtype S	90.99% S (N=5168/5680)	0^ QRDR, 0 PMQR, 0 aac(6`)-Ib-cr	0.25 mg/L [0.25-0.25]	wzi62	KL62	K62	Typeable	?11-	0.9969	KL62_10;KL62_13	OL2Œ±.2	O1Œ±Œ≤,2Œ±	Typeable	?4	0.9954	-	CG10192-KL62
SAMN14978785	39	2_1_2_4_9_1_14	22391	0_0_107_0_1_14_0_0_0_0	39	39	IncX1	KL23	K23	OL2Œ±.2	O1Œ±Œ≤,2Œ≤	0	0		0	0	-	-		Sweden	Skaraborg	2011-09-01	blood	Human			Unilabs/Skaraborg Hospital	SRR11816196	SRX8367126	SAMN14978785	SRS6682802	PRJNA606666	KLP1043		FALSE		Adult																																										33995300	65.4161	19.4789	Sweden	Europe	624cc19137ff7ccaab24dbd1	SAMN14978785	v3.2.4	6	Klebsiella pneumoniae	strong	69	225363	517375	5361994	yes (891)	ambiguous_bases	ST39	2	1	2	4	9	1	14	0	-	-	-	-	-	-	-	-	-	-	-	-	-	0	-	-	-	-	-	-	-	-	-	-	-	-	-	-	-	-	-	0	-	-	-	-	-	-	-	0	-	-	-	-	-	-	0	-	-	-	-	-	0	-	-	-	-	-	-	-	-	-	-	-	tet(A).v1	-	-	-	-	None	-	None	SHV-11^	SHV:p.Leu35Gln	-	-	-	-	-	0	2	2	wildtype S	90.99% S (N=5168/5680)	0^ QRDR, 0 PMQR, 0 aac(6`)-Ib-cr	0.25 mg/L [0.25-0.25]	wzi83	KL23	K23	Typeable	-	0.9994	-	OL2Œ±.2	O1Œ±Œ≤,2Œ≤	Typeable	-	0.9889	-	CG39-KL23
SAMN15355684	39	2_1_2_4_9_1_14	27776	0_0_107_1_0_0_9_0_0_0	39	10192	IncFIB(K); IncFII(K)--repB(R1701); IncX3	KL62	K62	OL2Œ±.2	O1Œ±Œ≤,2Œ≤	0	0		0	0	-	-	1st October 2017	Viet Nam	Hanoi	2017-10-01	blood	Human			Mattias Larsson	SRR13246655	SRX9678412	SAMN15355684	SRS7876443	PRJNA641536	158B		FALSE																																													21.03	105.8	Vietnam	Asia	624cc19237ff7c050824e849	SAMN15355684	v3.2.4	6	Klebsiella pneumoniae	strong	109	273129	533396	5551184	yes (500)	ambiguous_bases	ST39	2	1	2	4	9	1	14	0	-	-	-	-	-	-	-	-	-	-	-	-	-	0	-	-	-	-	-	-	-	-	-	-	-	-	-	-	-	-	-	0	-	-	-	-	-	-	-	0	-	-	-	-	-	-	0	-	-	-	-	-	0	-	-	aac(3)-IId^;strB.v1;aadA16*;strA.v1^;aac(6')-Ib-cr.v2	-	-	qnrB6^;qnrS1;aac(6')-Ib-cr.v2	-	Mrx;mphA	catA1^;catII.2*	arr-3	sul1;sul1;sul2	tet(A).v1	-	dfrA27;dfrA7	-	-	CTX-M-15	-	NDM-5	SHV-11^	SHV:p.Leu35Gln	-	-	-	-	TEM-105?-0%;TEM-122?-46%	2	10	21	nonwildtype R	97.06% R (N=66/68)	0 QRDR, >1 PMQR, * aac(6`)-Ib-cr	2 mg/L [2-4]	wzi62	KL62	K62	Typeable	?2!	0.9982	-	OL2Œ±.2	O1Œ±Œ≤,2Œ≤	Typeable	-	0.9946	-	CG10192-KL62
SAMN16824554	39	2_1_2_4_9_1_14	24001	0_0_107_1_0_0_8_0_2_0	39	10192	Col(KPHS6); Col(pHAD28); Col(pHAD28); ColpVC; IncFIB(K); IncFII(K); repB(R1701)	KL62	K62	OL2Œ±.2	O1Œ±Œ≤,2Œ≤	0	0		0	0	-	-	1st January 2015	Singapore		2015-01-01	Acute Care Hospital	Human			TTSH	SRR13077265	SRX9524338	SAMN16824554	SRS7731468	PRJNA674942	2015CRE_50		FALSE																																													1.3521	103.82	Singapore	Asia	624cc19237ff7c069024e62d	SAMN16824554	v3.2.4	6	Klebsiella pneumoniae	strong	109	194544	573729	5604317	yes (305)	ambiguous_bases	ST39	2	1	2	4	9	1	14	0	-	-	-	-	-	-	-	-	-	-	-	-	-	0	-	-	-	-	-	-	-	-	-	-	-	-	-	-	-	-	-	0	-	-	-	-	-	-	-	0	-	-	-	-	-	-	0	-	-	-	-	-	0	-	-	strB.v1*;aph3-Ia.v1^;strA.v1*	-	-	qnrS1;qnrB4	-	-	floR.v2*;catA1^	-	sul1;sul2	tet(A).v1?	-	dfrA1.v1	DHA-1	-	None	-	None	SHV-1^	-	OmpK36:p.Ala285fs	-	-	-	-	0	7	12	nonwildtype R	97.06% R (N=66/68)	0 QRDR, >1 PMQR, * aac(6`)-Ib-cr	2 mg/L [2-4]	wzi62	KL62	K62	Typeable	?6-	0.997	KL62_07_wbaP;KL62_09;KL62_06_wzc;KL62_05_wzb;KL62_08;KL62_11_wzy;KL62_10	OL2Œ±.2	O1Œ±Œ≤,2Œ≤	Typeable	?2	0.9946	-	CG10192-KL62
SAMN16824555	39	2_1_2_4_9_1_14	24002	0_0_107_1_0_0_8_0_0_0	39	10192	Col(pHAD28); Col(pHAD28); IncFIB(K); IncFII(K); repB(R1701)	KL62	K62	OL2Œ±.2	O1Œ±Œ≤,2Œ≤	0	0		0	0	-	-	1st January 2015	Singapore		2015-01-01	Acute Care Hospital	Human			TTSH	SRR13077264	SRX9524339	SAMN16824555	SRS7731469	PRJNA674942	2015CRE_51		FALSE																																													1.3521	103.82	Singapore	Asia	624cc19237ff7c199f24e62e	SAMN16824555	v3.2.4	6	Klebsiella pneumoniae	strong	100	191872	833077	5603443	yes (491)	ambiguous_bases	ST39	2	1	2	4	9	1	14	0	-	-	-	-	-	-	-	-	-	-	-	-	-	0	-	-	-	-	-	-	-	-	-	-	-	-	-	-	-	-	-	0	-	-	-	-	-	-	-	0	-	-	-	-	-	-	0	-	-	-	-	-	0	-	-	strB.v1*;aph3-Ia.v1^;strA.v1*	-	-	qnrS1;qnrB4	-	-	floR.v2*	-	sul1;sul2	tet(A).v1?	-	dfrA1.v1	DHA-1	-	None	-	None	SHV-1^	-	OmpK36:p.Ala285fs	-	-	-	catA1?-76%	0	7	11	nonwildtype R	97.06% R (N=66/68)	0 QRDR, >1 PMQR, * aac(6`)-Ib-cr	2 mg/L [2-4]	wzi62	KL62	K62	Typeable	?2-!	0.9984	KL62_08;KL62_09;KL62_11_wzy;KL62_07_wbaP;KL62_10;KL62_06_wzc;KL62_05_wzb	OL2Œ±.2	O1Œ±Œ≤,2Œ≤	Typeable	?2	0.9952	-	CG10192-KL62
SAMN16361982	39	2_1_2_4_9_1_14	23516	0_0_107_1_5_0_0_0_0_0	39	10192	Col(pHAD28); IncFIB(K)(pCAV1099-114); IncFII(K); IncR	KL43	K43	OL2Œ±.1	O1Œ±Œ≤,2Œ±	1	0		0	ybt 14; ICEKp5 (145-3LV)	-	-	8th December 2019	Qatar	Doha	2019-12-08	Rectal swab	Human			Sidra Medicine	SRR12898937	SRX9364020	SAMN16361982	SRS7586441	PRJNA667192	CP82		FALSE																																													25.28	51.53	Qatar	Asia	624cc19237ff7c248524e2c1	SAMN16361982	v3.2.4	6	Klebsiella pneumoniae	strong	221	70044	319416	5699561	yes (520)	ambiguous_bases	ST39	2	1	2	4	9	1	14	145-3LV	ybt 14; ICEKp5	4	4	5	4	1	278*	397	2*	4	4	2	-	0	-	-	-	-	-	-	-	-	-	-	-	-	-	-	-	-	-	0	-	-	-	-	-	-	-	0	-	-	-	-	-	-	0	-	-	-	-	-	1	-	-	aph(3')-VI;aadA*;aac(6')-Ib'.v1	-	-	qnrS1	-	-	catA1^	-	sul1	tet(A).v1	-	dfrA7	OXA-9.v1	-	CTX-M-15	-	NDM-1	SHV-11^	SHV:p.Leu35Gln	OmpK35:c.C749del	-	GyrA:p.Ser83Tyr	-	-	2	10	12	nonwildtype R	99.22% R (N=2424/2443)	>0 QRDR, >0 PMQR, * aac(6`)-Ib-cr	4 mg/L [4-4]	wzi43	KL43	K43	Typeable	?2	0.9997	-	OL2Œ±.1	O1Œ±Œ≤,2Œ±	Typeable	-	0.9893	-	CG10192-KL43
SAMN15813797	39	2_1_2_4_9_1_14	23257	0_0_107_1_4_0_0_0_0_0	39	10192	Col(pHAD28); IncFIB(K)(pCAV1099-114); IncFII(K); repB(R1701)	KL43	K43	OL2Œ±.1	O1Œ±Œ≤,2Œ±	1	0		0	ybt 14; ICEKp5 (145-2LV)	-	-	12th January 2017	Qatar	Doha	2017-01-12	urine	Human			Hamad Medical Corporation	SRR12570041	SRX9058005	SAMN15813797	SRS7307292	PRJNA656934	FQ85		FALSE																																													25.28	51.53	Qatar	Asia	624cc19237ff7c74bc24e171	SAMN15813797	v3.2.4	6	Klebsiella pneumoniae	strong	138	96683	387759	5647563	yes (810)	ambiguous_bases	ST39	2	1	2	4	9	1	14	145-2LV	ybt 14; ICEKp5	4	4	5	4	1	278*	397*	2	4	4	2	-	0	-	-	-	-	-	-	-	-	-	-	-	-	-	-	-	-	-	0	-	-	-	-	-	-	-	0	-	-	-	-	-	-	0	-	-	-	-	-	1	-	-	aph3-Ia.v1^;aadA*;aac(6')-Ib'.v1	-	-	-	-	-	catA1^	-	sul1	tet(A).v1	-	dfrA7	OXA-9.v1	-	CTX-M-15	-	NDM-1	SHV-11^	SHV:p.Leu35Gln	OmpK35:c.C749del	-	GyrA:p.Ser83Tyr	-	-	2	10	11	nonwildtype R	77.67% R (N=80/103)	1 QRDR, 0 PMQR, 0 aac(6`)-Ib-cr	1 mg/L [1-2]	wzi43	KL43	K43	Typeable	?2	0.9998	-	OL2Œ±.1	O1Œ±Œ≤,2Œ±	Typeable	-	0.9893	-	CG10192-KL43
SAMN16824553	39	2_1_2_4_9_1_14	23999	0_0_107_1_0_0_8_0_1_0	39	10192	Col(KPHS6); Col(pHAD28); Col(pHAD28); IncFIB(K); IncFII(K); repB(R1701)	KL62	Capsule null	OL2Œ±.2	O1Œ±Œ≤,2Œ≤	0	0		0	0	-	-	1st January 2015	Singapore		2015-01-01	Acute Care Hospital	Human			TTSH	SRR13077267	SRX9524336	SAMN16824553	SRS7731466	PRJNA674942	2015CRE_49		FALSE																																													1.3521	103.82	Singapore	Asia	624cc19237ff7c7c7524e62b	SAMN16824553	v3.2.4	6	Klebsiella pneumoniae	strong	129	193945	605173	5607021	yes (296)	ambiguous_bases	ST39	2	1	2	4	9	1	14	0	-	-	-	-	-	-	-	-	-	-	-	-	-	0	-	-	-	-	-	-	-	-	-	-	-	-	-	-	-	-	-	0	-	-	-	-	-	-	-	0	-	-	-	-	-	-	0	-	-	-	-	-	0	-	-	strB.v1*;aph3-Ia.v1^;strA.v1*	-	-	qnrS1;qnrB4	-	-	floR.v2*	-	sul1;sul2	tet(A).v1?	-	dfrA1.v1	DHA-1	-	None	-	None	SHV-1^	-	OmpK36:p.Ala285fs	-	-	-	catA1?-76%	0	7	11	nonwildtype R	97.06% R (N=66/68)	0 QRDR, >1 PMQR, * aac(6`)-Ib-cr	2 mg/L [2-4]	wzi62	KL62	Capsule null	Typeable	?4!	0.9975	-	OL2Œ±.2	O1Œ±Œ≤,2Œ≤	Typeable	?2	0.9952	-	CG10192-KL62
SAMN10086740	39	2_1_2_4_9_1_14	23485	0_0_107_0_16_0_0_0_0_0	39	39	Col440I; IncFIB(pQil); IncFII(K); repB(R1701)	KL23	K23	OL2Œ±.2	O1Œ±Œ≤,2Œ≤	0	0		0	0	-	-	1st January 2015	Pakistan		2015-01-01	cerebrospinal fluid (CSF)	Human			Aga Khan University, Karachi	SRR12823667	SRX9291305	SAMN10086740	SRS7518061	PRJNA308116	CFSAN059635		FALSE																																													29	69	Pakistan	Asia	624cc19237ff7c820d24e29d	SAMN10086740	v3.2.4	6	Klebsiella pneumoniae	strong	163	88597	246769	5396268	yes (687)	ambiguous_bases	ST39	2	1	2	4	9	1	14	0	-	-	-	-	-	-	-	-	-	-	-	-	-	0	-	-	-	-	-	-	-	-	-	-	-	-	-	-	-	-	-	0	-	-	-	-	-	-	-	0	-	-	-	-	-	-	0	-	-	-	-	-	0	-	-	aac(3)-IIa.v1^;strB.v1;aac(6')-Ib-cr5*	-	-	qnrB1.v2^;aac(6')-Ib-cr5*	-	msrE*;mphE.v2*	-	-	sul1;sul2	-	-	dfrA14.v2*	OXA-1	-	CTX-M-15	-	NDM-1	SHV-11^	SHV:p.Leu35Gln	-	-	-	-	strA.v1?-0%;armA?-0%;catB3.v1?-70%	2	9	14	nonwildtype R	94.63% R (N=776/820)	0 QRDR, 1 PMQR, 1 aac(6`)-Ib-cr	2 mg/L [1-2]	wzi83	KL23	K23	Typeable	?7	0.9993	-	OL2Œ±.2	O1Œ±Œ≤,2Œ≤	Typeable	?2	0.9896	-	CG39-KL23
SAMN15813798	39	2_1_2_4_9_1_14	23258	0_0_107_1_4_0_0_1_0_0	39	10192	Col(pHAD28); Col(pHAD28); IncFIB(K)(pCAV1099-114); IncFII(K)--repB(R1701)	KL43	K43	OL2Œ±.1	O1Œ±Œ≤,2Œ±	1	0		0	ybt 14; ICEKp5 (145-3LV)	-	-	13th January 2017	Qatar	Doha	2017-01-13	blood	Human			Hamad Medical Corporation	SRR12570040	SRX9058006	SAMN15813798	SRS7307293	PRJNA656934	FQ86		FALSE																																													25.28	51.53	Qatar	Asia	624cc19237ff7c970524e172	SAMN15813798	v3.2.4	6	Klebsiella pneumoniae	strong	148	123700	282096	5715736	yes (1126)	ambiguous_bases	ST39	2	1	2	4	9	1	14	145-3LV	ybt 14; ICEKp5	4	4	5*	4	1	278*	397	2	4	4	2	-	0	-	-	-	-	-	-	-	-	-	-	-	-	-	-	-	-	-	0	-	-	-	-	-	-	-	0	-	-	-	-	-	-	0	-	-	-	-	-	1	-	-	aph3-Ia.v1^;aadA*;aac(6')-Ib'.v1	-	-	-	-	-	catA1^	-	sul1	tet(A).v1	-	dfrA7	OXA-9.v1	-	CTX-M-15	-	NDM-1	SHV-11^	SHV:p.Leu35Gln	OmpK35:c.C749del	-	GyrA:p.Ser83Tyr	-	-	2	10	11	nonwildtype R	77.67% R (N=80/103)	1 QRDR, 0 PMQR, 0 aac(6`)-Ib-cr	1 mg/L [1-2]	wzi43	KL43	K43	Typeable	?3	0.9998	-	OL2Œ±.1	O1Œ±Œ≤,2Œ±	Typeable	-	0.9893	-	CG10192-KL43
SAMN15813830	39	2_1_2_4_9_1_14	23301	0_0_107_0_4_0_12_0_0_0	39	39	Col(pHAD28); IncFIB(K); IncFIB(pQil); IncFII(K); IncFII(K); repB(R1701)	KL2	K2	OL2Œ±.1	O1Œ±Œ≤,2Œ±	1	0		0	ybt 16; ICEKp12 (294)	-	-	10th July 2017	Qatar	Doha	2017-07-10	urine	Human			Hamad Medical Corporation	SRR12569949	SRX9058097	SAMN15813830	SRS7307384	PRJNA656934	FQ133		FALSE																																													25.28	51.53	Qatar	Asia	624cc19237ff7cc5e824e1ae	SAMN15813830	v3.2.4	6	Klebsiella pneumoniae	strong	132	202226	371651	5640335	yes (1035)	ambiguous_bases	ST39	2	1	2	4	9	1	14	294	ybt 16; ICEKp12	6	15	5	4	11	286	304	2	11	4	2	-	0	-	-	-	-	-	-	-	-	-	-	-	-	-	-	-	-	-	0	-	-	-	-	-	-	-	0	-	-	-	-	-	-	0	-	-	-	-	-	1	-	-	aac(3)-IIa.v1;strB.v1*;strA.v1*;aph(3')-VI	-	-	qnrS1	-	-	-	-	sul2	tet(D)	-	dfrA14.v2*	-	-	CTX-M-15	-	NDM-1	SHV-11^	SHV:p.Leu35Gln	OmpK35:p.Lys104fs;OmpK36:p.Gly180fs	-	GyrA:p.Ser83Tyr	-	-	2	8	11	nonwildtype R	99.22% R (N=2424/2443)	>0 QRDR, >0 PMQR, * aac(6`)-Ib-cr	4 mg/L [4-4]	-	KL2	K2	Typeable	-	0.9983	-	OL2Œ±.1	O1Œ±Œ≤,2Œ±	Typeable	?2	0.9997	-	CG39-KL2
SAMN16684230	39	2_1_2_4_9_1_14	*5b8d	0_0_107_0_16_?_?_?_?_?	39	39	Col440I; IncFIB(pQil); IncFII(K); repB(R1701)	KL23	K23	OL2Œ±.2	O1Œ±Œ≤,2Œ≤	0	0		0	0	-	-		Pakistan			cerebrospinal fluid	Human			AKUH	SRR13007250	SRX9458455	SAMN16684230	SRS7670907	PRJNA674952			FALSE		3																																										34906210	29	69	Pakistan	Asia	624cc19237ff7ce94624e5b9	SAMN16684230	v3.2.4	6	Klebsiella pneumoniae	strong	80	398299	1235395	5411426	yes (493)	ambiguous_bases	ST39	2	1	2	4	9	1	14	0	-	-	-	-	-	-	-	-	-	-	-	-	-	0	-	-	-	-	-	-	-	-	-	-	-	-	-	-	-	-	-	0	-	-	-	-	-	-	-	0	-	-	-	-	-	-	0	-	-	-	-	-	0	-	-	aac(3)-IIa.v1^;strB.v1;armA;aac(6')-Ib-cr5*	-	-	qnrB1.v2^;aac(6')-Ib-cr5*	-	msrE*;mphE.v2	-	-	sul1;sul2	-	-	dfrA14.v2*	OXA-1	-	CTX-M-15	-	NDM-1	SHV-11^	SHV:p.Leu35Gln	-	-	-	-	strA.v1?-0%;catB3.v1?-70%	2	9	15	nonwildtype R	94.63% R (N=776/820)	0 QRDR, 1 PMQR, 1 aac(6`)-Ib-cr	2 mg/L [1-2]	wzi83	KL23	K23	Typeable	-	0.9993	-	OL2Œ±.2	O1Œ±Œ≤,2Œ≤	Typeable	-	0.9893	-	CG39-KL23
ERR6058123	39	2_1_2_4_9_1_14	38075	0_0_107_0_4_0_1_0_1_0	39	39	Col440II; IncFIB(K); IncFII(K); IncR	KL2	K2	OL2Œ±.1	O1Œ±Œ≤,2Œ±	1	0		0	ybt 16; ICEKp12 (294)	-	-		Malawi																																																														Malawi	Africa	627a9ea9f91ca62e200fc9ed	ERR6058123	v3.2.4	6	Klebsiella pneumoniae	strong	139	253632	610909	5728268	no	-	ST39	2	1	2	4	9	1	14	294	ybt 16; ICEKp12	6	15	5	4	11	286	304	2	11	4	2	-	0	-	-	-	-	-	-	-	-	-	-	-	-	-	-	-	-	-	0	-	-	-	-	-	-	-	0	-	-	-	25*	-	-	0	-	-	-	-	-	1	-	-	aac(3)-IIa.v1^;strB.v1;strA.v1^;aac(6')-Ib-cr.v2	-	-	aac(6')-Ib-cr.v2	-	-	-	-	sul2	tet(A).v1	-	dfrA14.v2*	OXA-1	-	CTX-M-15	-	None	SHV-11^	SHV:p.Leu35Gln	-	-	-	-	catB3.v1?-70%	1	8	11	wildtype S	65.63% S (N=105/160)	0 QRDR, 0 PMQR, 1 aac(6`)-Ib-cr	0.25 mg/L [0.25-0.5]	wzi2	KL2	K2	Typeable	-	0.9982	-	OL2Œ±.1	O1Œ±Œ≤,2Œ±	Typeable	-	1	-	CG39-KL2
ERR6058031	39	2_1_2_4_9_1_14	38088	0_0_107_0_4_0_1_10_0_0	39	39	Col(pHAD28); Col440II; IncFIB(K); IncFII(K)	KL2	K2	OL2Œ±.1	O1Œ±Œ≤,2Œ±	1	0		0	ybt 16; ICEKp12 (294)	-	-		Malawi																																																														Malawi	Africa	627a9ea9f91ca630730fc9a9	ERR6058031	v3.2.4	6	Klebsiella pneumoniae	strong	123	367855	588335	5509555	no	-	ST39	2	1	2	4	9	1	14	294	ybt 16; ICEKp12	6	15	5	4	11	286	304	2	11	4	2	-	0	-	-	-	-	-	-	-	-	-	-	-	-	-	-	-	-	-	0	-	-	-	-	-	-	-	0	-	-	-	-	-	-	0	-	-	-	-	-	1	-	-	aac(3)-IIa.v1^;strB.v1;strA.v1^;aac(6')-Ib-cr.v2	-	-	qnrB1.v2^;aac(6')-Ib-cr.v2	-	-	-	-	sul2	tet(A).v1*	-	dfrA14.v2*	OXA-1	-	CTX-M-15	-	None	SHV-11^	SHV:p.Leu35Gln	-	-	-	-	catB3.v1?-41%	1	8	12	nonwildtype R	94.63% R (N=776/820)	0 QRDR, 1 PMQR, 1 aac(6`)-Ib-cr	2 mg/L [1-2]	wzi2	KL2	K2	Typeable	-	0.9983	-	OL2Œ±.1	O1Œ±Œ≤,2Œ±	Typeable	-	1	-	CG39-KL2
ERR6058096	39	2_1_2_4_9_1_14	38075	0_0_107_0_4_0_1_0_1_0	39	39	Col440II; IncFIB(K); IncFII(K); IncR	KL2	K2	OL2Œ±.1	O1Œ±Œ≤,2Œ±	1	0		0	ybt 16; ICEKp12 (294)	-	-		Malawi																																																														Malawi	Africa	627a9ea9f91ca661370fc9d4	ERR6058096	v3.2.4	6	Klebsiella pneumoniae	strong	124	253632	610909	5734220	no	-	ST39	2	1	2	4	9	1	14	294	ybt 16; ICEKp12	6	15	5	4	11	286	304	2	11	4	2	-	0	-	-	-	-	-	-	-	-	-	-	-	-	-	-	-	-	-	0	-	-	-	-	-	-	-	0	-	-	-	25*	-	-	0	-	-	-	-	-	1	-	-	aac(3)-IIa.v1^;strB.v1;strA.v1^;aac(6')-Ib-cr.v2	-	-	aac(6')-Ib-cr.v2	-	-	-	-	sul2	tet(A).v1	-	dfrA14.v2*	OXA-1	-	CTX-M-15	-	None	SHV-11^	SHV:p.Leu35Gln	-	-	-	-	catB3.v1?-70%	1	8	11	wildtype S	65.63% S (N=105/160)	0 QRDR, 0 PMQR, 1 aac(6`)-Ib-cr	0.25 mg/L [0.25-0.5]	wzi2	KL2	K2	Typeable	-	0.9982	-	OL2Œ±.1	O1Œ±Œ≤,2Œ±	Typeable	-	1	-	CG39-KL2
ERR6057887	39	2_1_2_4_9_1_14	38075	0_0_107_0_4_0_1_0_1_0	39	39	IncFIB(K); IncFII(K)	KL2	K2	OL2Œ±.1	O1Œ±Œ≤,2Œ±	1	0		0	ybt 16; ICEKp12 (294)	-	-		Malawi																																																														Malawi	Africa	627a9ea9f91ca6707e0fc932	ERR6057887	v3.2.4	6	Klebsiella pneumoniae	strong	86	253632	610909	5664971	no	-	ST39	2	1	2	4	9	1	14	294	ybt 16; ICEKp12	6	15	5	4	11	286	304	2	11	4	2	-	0	-	-	-	-	-	-	-	-	-	-	-	-	-	-	-	-	-	0	-	-	-	-	-	-	-	0	-	-	-	25*	-	-	0	-	-	-	-	-	1	-	-	aac(3)-IIa.v1^;strB.v1;strA.v1^;aac(6')-Ib-cr.v2	-	-	aac(6')-Ib-cr.v2	-	-	-	-	sul2	tet(A).v1	-	dfrA14.v2*	OXA-1	-	CTX-M-15	-	None	SHV-11^	SHV:p.Leu35Gln	-	-	-	-	catB3.v1?-70%	1	8	11	wildtype S	65.63% S (N=105/160)	0 QRDR, 0 PMQR, 1 aac(6`)-Ib-cr	0.25 mg/L [0.25-0.5]	wzi2	KL2	K2	Typeable	-	0.9984	-	OL2Œ±.1	O1Œ±Œ≤,2Œ±	Typeable	-	1	-	CG39-KL2
ERR6058122	39	2_1_2_4_9_1_14	38075	0_0_107_0_4_0_1_0_1_0	39	39	Col440II; IncFIB(K); IncFII(K); IncR	KL2	K2	OL2Œ±.1	O1Œ±Œ≤,2Œ±	1	0		0	ybt 16; ICEKp12 (294)	-	-		Malawi																																																														Malawi	Africa	627a9ea9f91ca6742c0fc9ec	ERR6058122	v3.2.4	6	Klebsiella pneumoniae	strong	114	253632	610909	5720646	no	-	ST39	2	1	2	4	9	1	14	294	ybt 16; ICEKp12	6	15	5	4	11	286	304	2	11	4	2	-	0	-	-	-	-	-	-	-	-	-	-	-	-	-	-	-	-	-	0	-	-	-	-	-	-	-	0	-	-	-	25*	-	-	0	-	-	-	-	-	1	-	-	strB.v1;strA.v1^	-	-	-	-	-	-	-	sul2	-	-	dfrA14.v2*	-	-	CTX-M-15	-	None	SHV-11^	SHV:p.Leu35Gln	-	-	-	-	-	1	5	6	wildtype S	90.99% S (N=5168/5680)	0^ QRDR, 0 PMQR, 0 aac(6`)-Ib-cr	0.25 mg/L [0.25-0.25]	wzi2	KL2	K2	Typeable	-	0.9982	-	OL2Œ±.1	O1Œ±Œ≤,2Œ±	Typeable	-	1	-	CG39-KL2
SAMD00399233	39	2_1_2_4_9_1_14	18196	0_0_107_0_18_0_0_0_0_0	39	39	repB_KLEB	KL23	K23	OL2Œ±.2	O1Œ±Œ≤,2Œ≤	0	0		iro 1 (1)	0	rmp 1; KpVP-1	-	1st January 2014	Japan	Hiroshima	2014-01-01		Human				DRR320019	DRX309366	SAMD00399233	DRS210622	PRJDB12075	SAMD00399233		FALSE																																													34.3964	132.459	Japan	Asia	62ac964d289af200293a9f7d	SAMD00399233	v3.2.4	6	Klebsiella pneumoniae	strong	322	30689	117075	5291375	yes (898)	ambiguous_bases	ST39	2	1	2	4	9	1	14	0	-	-	-	-	-	-	-	-	-	-	-	-	-	0	-	-	-	-	-	-	-	-	-	-	-	-	-	-	-	-	-	0	-	-	-	-	-	-	-	1	iro 1	1	1	1	1	-	26	rmp 1; KpVP-1	2	2	2	-	0	-	-	-	-	-	-	-	-	-	-	-	-	-	-	-	-	None	-	None	SHV-11^	SHV:p.Leu35Gln	-	pmrb:c.C394del	-	-	-	0	1	0	wildtype S	90.99% S (N=5168/5680)	0^ QRDR, 0 PMQR, 0 aac(6`)-Ib-cr	0.25 mg/L [0.25-0.25]	wzi83	KL23	K23	Typeable	?4	0.9993	-	OL2Œ±.2	O1Œ±Œ≤,2Œ≤	Typeable	-	0.9893	-	CG39-KL23
SAMEA5978378	39	2_1_2_4_9_1_14	18350	0_0_107_1_0_0_6_0_0_0	39	10192	Col(BS512); IncFIB(K)(pCAV1099-114); IncFII(pKP91)--repB(R1701)	KL62	K62	OL2Œ±.2	O1Œ±Œ≤,2Œ≤	0	0		0	0	-	-	1st January 2015	Netherlands		2015-01-01		human				ERR3562284	ERX3560790	SAMEA5978378	ERS3781211	PRJEB34532	AWGS160025_S8		FALSE																																													52.3167	5.55	Netherlands	Europe	62ac9696289af200293ac217	SAMEA5978378	v3.2.4	6	Klebsiella pneumoniae	strong	89	259576	519912	5598457	yes (666)	ambiguous_bases	ST39	2	1	2	4	9	1	14	0	-	-	-	-	-	-	-	-	-	-	-	-	-	0	-	-	-	-	-	-	-	-	-	-	-	-	-	-	-	-	-	0	-	-	-	-	-	-	-	0	-	-	-	-	-	-	0	-	-	-	-	-	0	-	-	aac(3)-IIa.v1^;strB.v1;aph3-Ia.v1^;strA.v1^;aac(6')-Ib-cr.v2	-	-	aac(6')-Ib-cr.v2	-	Mrx;mphA	catA1^	-	sul1;sul2*	tet(A).v1	-	dfrA7	OXA-1	-	CTX-M-15	-	None	SHV-11^	SHV:p.Leu35Gln	-	-	-	-	catB3.v1?-70%	1	10	16	wildtype S	65.63% S (N=105/160)	0 QRDR, 0 PMQR, 1 aac(6`)-Ib-cr	0.25 mg/L [0.25-0.5]	wzi62	KL62	K62	Typeable	?2!	0.9982	-	OL2Œ±.2	O1Œ±Œ≤,2Œ≤	Typeable	-	0.9946	-	CG10192-KL62
SAMEA8065725	39	2_1_2_4_9_1_14	18473	0_0_107_0_4_0_1_1_2_0	39	39	Col(pHAD28); IncFIB(K); IncFII(K); IncL	KL2	K2	OL2Œ±.1	O1Œ±Œ≤,2Œ±	1	0		0	ybt 16; ICEKp12 (294)	-	-	1st January 2018	Spain		2018-01-01	Hospital Universitario La Paz (Madrid)	Human	diseased			ERR5319428	ERX5108831	SAMEA8065725	ERS5752896	PRJEB42440	AI2867		FALSE																																													40	-3	Spain	Europe	62ac96c7289af200293aced3	SAMEA8065725	v3.2.4	6	Klebsiella pneumoniae	strong	83	226993	532559	5678459	yes (796)	ambiguous_bases	ST39	2	1	2	4	9	1	14	294	ybt 16; ICEKp12	6	15	5	4	11	286	304	2	11	4	2	-	0	-	-	-	-	-	-	-	-	-	-	-	-	-	-	-	-	-	0	-	-	-	-	-	-	-	0	-	-	-	-	-	-	0	-	-	-	-	-	1	-	-	aac(3)-IIa.v1^;aadA1.v1^	-	-	qnrB1.v2^	-	mphE.v2	catA1^;catB2.v1	-	sul1	-	-	dfrA14.v2*;dfrB1	OXA-1	-	CTX-M-15	-	VIM-1	SHV-11^	SHV:p.Leu35Gln	OmpK35:p.Thr315fs;OmpK36:c.G188del	mgrb:c.C70del	-	aac(6')-Ib-cr4*-11%	msrE?-0%;catB3.v1?-70%	3	10	12	nonwildtype I	81.25% I/R (n=130/160)	0 QRDR, qnrB1, 0 aac(6`)-Ib-cr	0.5 mg/L [0.5-1]	wzi2	KL2	K2	Typeable	?2!	0.9987	-	OL2Œ±.1	O1Œ±Œ≤,2Œ±	Typeable	?2	1	-	CG39-KL2
SAMEA8158447	39	2_1_2_4_9_1_14	24031	0_0_107_0_4_0_1_5_0_0	39	39	ColRNAI; IncFIB(K); IncFIB(pB171); IncFII(K); IncFII(SARC14); IncL	KL2	K2	OL2Œ±.1	O1Œ±Œ≤,2Œ±	1	0		0	ybt 16; ICEKp12 (294)	-	-	1st January 2018	Spain		2018-01-01	Hospital Universitario La Princesa (Madrid)	Human	diseased			ERR5422691	ERX5207382	SAMEA8158447	ERS5845215	PRJEB42440	AI2908		FALSE																																													40	-3	Spain	Europe	62ac96cf289af200293ad0a9	SAMEA8158447	v3.2.4	6	Klebsiella pneumoniae	strong	103	207058	384947	5742670	yes (397)	ambiguous_bases	ST39	2	1	2	4	9	1	14	294	ybt 16; ICEKp12	6	15	5	4	11	286	304	2	11	4	2	-	0	-	-	-	-	-	-	-	-	-	-	-	-	-	-	-	-	-	0	-	-	-	-	-	-	-	0	-	-	-	-	-	-	0	-	-	-	-	-	1	-	-	aac(3)-IIa.v1^;aac(6')-Ib-cr.v2	-	-	qnrB1.v2^;aac(6')-Ib-cr.v2	-	-	-	-	-	tet(A).v1	-	dfrA14.v2*	OXA-1	-	CTX-M-15	-	OXA-48	SHV-11^	SHV:p.Leu35Gln	-	-	-	-	catB3.v1?-70%	2	7	9	nonwildtype R	94.63% R (N=776/820)	0 QRDR, 1 PMQR, 1 aac(6`)-Ib-cr	2 mg/L [1-2]	wzi2	KL2	K2	Typeable	?2-	0.9983	KL2_07;KL2_09;KL2_11_wzx;KL2_08;KL2_10	OL2Œ±.1	O1Œ±Œ≤,2Œ±	Typeable	-	1	-	CG39-KL2
SAMN19708883	39	2_1_2_4_9_1_14	27912	0_0_107_0_4_0_1_6_0_0	39	39	Col440I; IncFIB(K); IncFII(K); IncFII(K); IncM2; repB(R1701)	KL2	K2	OL2Œ±.1	O1Œ±Œ≤,2Œ±	1	0		0	ybt 16; ICEKp12 (294)	-	-	1st January 2018	Italy	Lucca	2018-01-01	blood	Human			Diagnostic Microbiology and Virology Unit, Lucca	SRR14820319	SRX11150243	SAMN19708883	SRS9211968	PRJNA643814	1LU		FALSE																																													43.8434	10.5336	Italy	Europe	62ac9761289af200293aee4d	SAMN19708883	v3.2.4	6	Klebsiella pneumoniae	strong	108	225560	739254	5822264	yes (593)	ambiguous_bases	ST39	2	1	2	4	9	1	14	294	ybt 16; ICEKp12	6	15	5	4	11	286	304	2	11	4	2	-	0	-	-	-	-	-	-	-	-	-	-	-	-	-	-	-	-	-	0	-	-	-	-	-	-	-	0	-	-	-	-	-	-	0	-	-	-	-	-	1	-	-	aac(3)-IId^;strB.v1;strA.v1^;aadA1.v1^;armA	-	-	qnrB1.v2^	-	msrE;mphE.v2	-	-	sul1;sul2	-	-	dfrA14.v2*;dfrA1.v2	-	-	CTX-M-15	-	NDM-1	SHV-11^	SHV:p.Leu35Gln	-	-	-	-	DHA-1?-70%	2	8	15	nonwildtype I	81.25% I/R (n=130/160)	0 QRDR, qnrB1, 0 aac(6`)-Ib-cr	0.5 mg/L [0.5-1]	wzi2	KL2	K2	Typeable	?3	0.9982	-	OL2Œ±.1	O1Œ±Œ≤,2Œ±	Typeable	-	1	-	CG39-KL2
SAMN22968163	39	2_1_2_4_9_1_14	8054	0_0_107_1_0_0_0_0_1_0	39	10192	IncFIB(K)(pCAV1099-114)	KL62	K62	OL2Œ±.2	O1Œ±Œ≤,2Œ≤	1	0		0	ybt 15; ICEKp11 (378)	-	-	23rd September 2019	United Kingdom	Birmingham	2019-09-23	Faeces or rectal swab	Human			University of Birmingham	SRR16847979	SRX13041063	SAMN22968163	SRS10978397	PRJNA778615	VI239		FALSE																																													52.4887	-1.93123	United Kingdom	Europe	62ac979c289af200293af7bd	SAMN22968163	v3.2.4	6	Klebsiella pneumoniae	strong	98	154220	297069	5482010	yes (199)	ambiguous_bases	ST39	2	1	2	4	9	1	14	378	ybt 15; ICEKp11	6	15	22	4	1	37	44	14	1	4	17	-	0	-	-	-	-	-	-	-	-	-	-	-	-	-	-	-	-	-	0	-	-	-	-	-	-	-	0	-	-	-	-	-	-	0	-	-	-	-	-	1	-	-	aph3-Ia.v1^;strA.v1*;aadA2^	-	-	qnrS1	-	Mrx;mphA	catA1^;catII.2*	-	sul1;sul2	tet(A).v1	-	dfrA12;dfrA7	-	-	CTX-M-15	-	None	SHV-11^	SHV:p.Leu35Gln	-	-	-	strB.v1?-0%	-	1	9	15	nonwildtype R	77.47% R (N=423/546)	0 QRDR, 1^ PMQR, 0 aac(6`)-Ib-cr	1 mg/L [1-2]	wzi62	KL62	K62	Typeable	?7-!	0.9975	KL62_14	OL2Œ±.2	O1Œ±Œ≤,2Œ≤	Typeable	-	0.9946	-	CG10192-KL62
SAMN22968142	39	2_1_2_4_9_1_14	8054	0_0_107_1_0_0_0_0_1_0	39	10192	IncFIB(K)(pCAV1099-114)	KL62	K62	OL2Œ±.2	O1Œ±Œ≤,2Œ≤	1	0		0	ybt 15; ICEKp11 (378)	-	-	15th September 2019	United Kingdom	Birmingham	2019-09-15	Faeces or rectal swab	Human			University of Birmingham	SRR16848002	SRX13041040	SAMN22968142	SRS10978375	PRJNA778615	VI226		FALSE																																													52.4887	-1.93123	United Kingdom	Europe	62ac979c289af200293af7c5	SAMN22968142	v3.2.4	6	Klebsiella pneumoniae	strong	66	288314	806296	5492448	yes (197)	ambiguous_bases	ST39	2	1	2	4	9	1	14	378	ybt 15; ICEKp11	6	15	22	4	1	37	44	14	1	4	17	-	0	-	-	-	-	-	-	-	-	-	-	-	-	-	-	-	-	-	0	-	-	-	-	-	-	-	0	-	-	-	-	-	-	0	-	-	-	-	-	1	-	-	aph3-Ia.v1^;strA.v1^;aadA2^	-	-	qnrS1	-	Mrx;mphA	catA1^;catII.2*	-	sul1;sul2*	tet(A).v1	-	dfrA12;dfrA7	-	-	CTX-M-15	-	None	SHV-11^	SHV:p.Leu35Gln	-	-	-	strB.v1?-0%	-	1	9	15	nonwildtype R	77.47% R (N=423/546)	0 QRDR, 1^ PMQR, 0 aac(6`)-Ib-cr	1 mg/L [1-2]	wzi62	KL62	K62	Typeable	!	0.9982	-	OL2Œ±.2	O1Œ±Œ≤,2Œ≤	Typeable	-	0.9946	-	CG10192-KL62
SAMN25722290	39	2_1_2_4_9_1_14	29670	0_0_107_0_4_2_0_0_0_0	39	39	Col(pHAD28); IncFIB(K); IncFII(K)	KL2	Capsule null	OL2Œ±.1	O1Œ±Œ≤,2Œ±	1	0		0	ybt 16; ICEKp12 (294)	-	-	23rd April 2019	Kenya	Nairobi	2019-04-23		Human				SRR17930986	SRX14089575	SAMN25722290	SRS11915132	PRJNA804332	C_128		FALSE																																													-1.28333	36.8167	Kenya	Africa	62ac97f4289af200293b050f	SAMN25722290	v3.2.4	6	Klebsiella pneumoniae	strong	74	282557	584029	5638148	yes (194)	ambiguous_bases	ST39	2	1	2	4	9	1	14	294	ybt 16; ICEKp12	6	15	5	4	11	286	304	2	11	4	2	-	0	-	-	-	-	-	-	-	-	-	-	-	-	-	-	-	-	-	0	-	-	-	-	-	-	-	0	-	-	-	-	-	-	0	-	-	-	-	-	1	-	-	aac(3)-IIa.v1^;strB.v1;strA.v1^;aac(6')-Ib-cr.v2	-	-	qnrB1.v2^;aac(6')-Ib-cr.v2	-	-	-	-	sul2	tet(A).v1*	-	dfrA14.v2*	OXA-1	-	CTX-M-15	-	None	SHV-11^	SHV:p.Leu35Gln	-	-	-	-	catB3.v1?-70%;TEM-105?-0%	1	7	11	nonwildtype R	94.63% R (N=776/820)	0 QRDR, 1 PMQR, 1 aac(6`)-Ib-cr	2 mg/L [1-2]	wzi2	KL2	Capsule null	Typeable	!	0.9984	-	OL2Œ±.1	O1Œ±Œ≤,2Œ±	Typeable	-	1	-	CG39-KL2
SAMN25722289	39	2_1_2_4_9_1_14	29670	0_0_107_0_4_2_0_0_0_0	39	39	Col(pHAD28); IncFIB(K); IncFII(K)	KL2	Capsule null	OL2Œ±.1	O1Œ±Œ≤,2Œ±	1	0		0	ybt 16; ICEKp12 (294)	-	-	19th April 2019	Kenya	Nairobi	2019-04-19		Human				SRR17930987	SRX14089574	SAMN25722289	SRS11915130	PRJNA804332	C_095		FALSE																																													-1.28333	36.8167	Kenya	Africa	62ac97f4289af200293b0511	SAMN25722289	v3.2.4	6	Klebsiella pneumoniae	strong	75	335963	738849	5639048	yes (589)	ambiguous_bases	ST39	2	1	2	4	9	1	14	294	ybt 16; ICEKp12	6	15	5	4	11	286	304	2	11	4	2	-	0	-	-	-	-	-	-	-	-	-	-	-	-	-	-	-	-	-	0	-	-	-	-	-	-	-	0	-	-	-	-	-	-	0	-	-	-	-	-	1	-	-	aac(3)-IIa.v1^;strB.v1;strA.v1^;aac(6')-Ib-cr.v2	-	-	qnrB1.v2^;aac(6')-Ib-cr.v2	-	-	-	-	sul2	tet(A).v1*	-	dfrA14.v2*	OXA-1	-	CTX-M-15	-	None	SHV-11^	SHV:p.Leu35Gln	-	-	-	-	catB3.v1?-70%;TEM-105?-0%	1	7	11	nonwildtype R	94.63% R (N=776/820)	0 QRDR, 1 PMQR, 1 aac(6`)-Ib-cr	2 mg/L [1-2]	wzi2	KL2	Capsule null	Typeable	!	0.9984	-	OL2Œ±.1	O1Œ±Œ≤,2Œ±	Typeable	-	1	-	CG39-KL2
SAMN25722288	39	2_1_2_4_9_1_14	29670	0_0_107_0_4_2_0_0_0_0	39	39	Col(pHAD28); IncFIB(K); IncFII(K)	KL2	Capsule null	OL2Œ±.1	O1Œ±Œ≤,2Œ±	1	0		0	ybt 16; ICEKp12 (294)	-	-	17th April 2019	Kenya	Nairobi	2019-04-17		Human				SRR17930988	SRX14089573	SAMN25722288	SRS11915131	PRJNA804332	C_057		FALSE																																													-1.28333	36.8167	Kenya	Africa	62ac97f4289af200293b0513	SAMN25722288	v3.2.4	6	Klebsiella pneumoniae	strong	68	335963	738849	5624527	yes (394)	ambiguous_bases	ST39	2	1	2	4	9	1	14	294	ybt 16; ICEKp12	6	15	5	4	11	286	304	2	11	4	2	-	0	-	-	-	-	-	-	-	-	-	-	-	-	-	-	-	-	-	0	-	-	-	-	-	-	-	0	-	-	-	-	-	-	0	-	-	-	-	-	1	-	-	aac(3)-IIa.v1^;aac(6')-Ib-cr.v2	-	-	aac(6')-Ib-cr.v2	-	-	-	-	-	tet(A).v1*	-	dfrA14.v2*	OXA-1	-	CTX-M-15	-	None	SHV-11^	SHV:p.Leu35Gln	-	-	-	-	catB3.v1?-70%	1	6	7	wildtype S	65.63% S (N=105/160)	0 QRDR, 0 PMQR, 1 aac(6`)-Ib-cr	0.25 mg/L [0.25-0.5]	wzi2	KL2	Capsule null	Typeable	!	0.9984	-	OL2Œ±.1	O1Œ±Œ≤,2Œ±	Typeable	-	1	-	CG39-KL2
SAMN25722287	39	2_1_2_4_9_1_14	29670	0_0_107_0_4_2_0_0_0_0	39	39	Col(pHAD28); IncFIB(K); IncFII(K)	KL2	Capsule null	OL2Œ±.1	O1Œ±Œ≤,2Œ±	1	0		0	ybt 16; ICEKp12 (294)	-	-	16th April 2019	Kenya	Nairobi	2019-04-16		Human				SRR17930990	SRX14089571	SAMN25722287	SRS11915128	PRJNA804332	C_097		FALSE																																													-1.28333	36.8167	Kenya	Africa	62ac97f4289af200293b0517	SAMN25722287	v3.2.4	6	Klebsiella pneumoniae	strong	72	335963	738749	5638574	yes (395)	ambiguous_bases	ST39	2	1	2	4	9	1	14	294	ybt 16; ICEKp12	6	15	5	4	11	286	304	2	11	4	2	-	0	-	-	-	-	-	-	-	-	-	-	-	-	-	-	-	-	-	0	-	-	-	-	-	-	-	0	-	-	-	-	-	-	0	-	-	-	-	-	1	-	-	aac(3)-IIa.v1^;strB.v1;strA.v1^;aac(6')-Ib-cr.v2	-	-	qnrB1.v2^;aac(6')-Ib-cr.v2	-	-	-	-	sul2	tet(A).v1*	-	dfrA14.v2*	OXA-1	-	CTX-M-15	-	None	SHV-11^	SHV:p.Leu35Gln	-	-	-	-	catB3.v1?-70%;TEM-105?-0%	1	7	11	nonwildtype R	94.63% R (N=776/820)	0 QRDR, 1 PMQR, 1 aac(6`)-Ib-cr	2 mg/L [1-2]	wzi2	KL2	Capsule null	Typeable	!	0.9984	-	OL2Œ±.1	O1Œ±Œ≤,2Œ±	Typeable	-	1	-	CG39-KL2
SAMN25722286	39	2_1_2_4_9_1_14	29672	0_0_107_0_4_2_0_0_1_0	39	39	Col(pHAD28); IncFIB(K); IncFII(K)	KL2	Capsule null	OL2Œ±.1	O1Œ±Œ≤,2Œ±	1	0		0	ybt 16; ICEKp12 (294)	-	-	16th April 2019	Kenya	Nairobi	2019-04-16		Human				SRR17930991	SRX14089570	SAMN25722286	SRS11915127	PRJNA804332	C_112		FALSE																																													-1.28333	36.8167	Kenya	Africa	62ac97f4289af200293b0519	SAMN25722286	v3.2.4	6	Klebsiella pneumoniae	strong	73	335963	739065	5638481	yes (98)	ambiguous_bases	ST39	2	1	2	4	9	1	14	294	ybt 16; ICEKp12	6	15	5	4	11	286	304	2	11	4	2	-	0	-	-	-	-	-	-	-	-	-	-	-	-	-	-	-	-	-	0	-	-	-	-	-	-	-	0	-	-	-	-	-	-	0	-	-	-	-	-	1	-	-	aac(3)-IIa.v1^;strB.v1;strA.v1^;aac(6')-Ib-cr.v2	-	-	qnrB1.v2^;aac(6')-Ib-cr.v2	-	-	-	-	sul2	tet(A).v1*	-	dfrA14.v2*	OXA-1	-	CTX-M-15	-	None	SHV-11^	SHV:p.Leu35Gln	-	-	-	-	catB3.v1?-70%;TEM-105?-0%	1	7	11	nonwildtype R	94.63% R (N=776/820)	0 QRDR, 1 PMQR, 1 aac(6`)-Ib-cr	2 mg/L [1-2]	wzi2	KL2	Capsule null	Typeable	!	0.9984	-	OL2Œ±.1	O1Œ±Œ≤,2Œ±	Typeable	-	1	-	CG39-KL2
SAMN25722285	39	2_1_2_4_9_1_14	29670	0_0_107_0_4_2_0_0_0_0	39	39	Col(pHAD28); IncFIB(K); IncFII(K)	KL2	Capsule null	OL2Œ±.1	O1Œ±Œ≤,2Œ±	1	0		0	ybt 16; ICEKp12 (294)	-	-	8th April 2019	Kenya	Nairobi	2019-04-08		Human				SRR17930992	SRX14089569	SAMN25722285	SRS11915126	PRJNA804332	C_119		FALSE																																													-1.28333	36.8167	Kenya	Africa	62ac97f4289af200293b051b	SAMN25722285	v3.2.4	6	Klebsiella pneumoniae	strong	72	335963	738565	5639411	yes (392)	ambiguous_bases	ST39	2	1	2	4	9	1	14	294	ybt 16; ICEKp12	6	15	5	4	11	286	304	2	11	4	2	-	0	-	-	-	-	-	-	-	-	-	-	-	-	-	-	-	-	-	0	-	-	-	-	-	-	-	0	-	-	-	-	-	-	0	-	-	-	-	-	1	-	-	aac(3)-IIa.v1^;strB.v1;strA.v1^;aac(6')-Ib-cr.v2	-	-	qnrB1.v2^;aac(6')-Ib-cr.v2	-	-	-	-	sul2	tet(A).v1*	-	dfrA14.v2*	OXA-1	-	CTX-M-15	-	None	SHV-11^	SHV:p.Leu35Gln	-	-	-	-	catB3.v1?-70%;TEM-105?-0%	1	7	11	nonwildtype R	94.63% R (N=776/820)	0 QRDR, 1 PMQR, 1 aac(6`)-Ib-cr	2 mg/L [1-2]	wzi2	KL2	Capsule null	Typeable	!	0.9984	-	OL2Œ±.1	O1Œ±Œ≤,2Œ±	Typeable	-	1	-	CG39-KL2
SAMN25722284	39	2_1_2_4_9_1_14	29673	0_0_107_0_4_2_0_1_0_0	39	39	Col(pHAD28); IncFIB(K); IncFII(K)	KL2	K2	OL2Œ±.1	O1Œ±Œ≤,2Œ±	1	0		0	ybt 16; ICEKp12 (294)	-	-	27th March 2019	Kenya	Nairobi	2019-03-27		Human				SRR17930993	SRX14089568	SAMN25722284	SRS11915125	PRJNA804332	C_055		FALSE																																													-1.28333	36.8167	Kenya	Africa	62ac97f4289af200293b051d	SAMN25722284	v3.2.4	6	Klebsiella pneumoniae	strong	72	335963	739065	5638604	yes (399)	ambiguous_bases	ST39	2	1	2	4	9	1	14	294	ybt 16; ICEKp12	6	15	5	4	11	286	304	2	11	4	2	-	0	-	-	-	-	-	-	-	-	-	-	-	-	-	-	-	-	-	0	-	-	-	-	-	-	-	0	-	-	-	-	-	-	0	-	-	-	-	-	1	-	-	aac(3)-IIa.v1^;strB.v1;strA.v1^;aac(6')-Ib-cr.v2	-	-	qnrB1.v2^;aac(6')-Ib-cr.v2	-	-	-	-	sul2	tet(A).v1*	-	dfrA14.v2*	OXA-1	-	CTX-M-15	-	None	SHV-11^	SHV:p.Leu35Gln	-	-	-	-	catB3.v1?-70%;TEM-105?-0%	1	7	11	nonwildtype R	94.63% R (N=776/820)	0 QRDR, 1 PMQR, 1 aac(6`)-Ib-cr	2 mg/L [1-2]	wzi2	KL2	K2	Typeable	-	0.9983	-	OL2Œ±.1	O1Œ±Œ≤,2Œ±	Typeable	-	1	-	CG39-KL2
SAMN25722283	39	2_1_2_4_9_1_14	29674	0_0_107_1_0_0_4_3_1_0	39	10192	IncFIB(K); IncFII(K)	KL62	K62	OL2Œ±.2	O1Œ±Œ≤,2Œ≤	1	0		0	ybt 16; ICEKp12 (277)	-	-	26th April 2019	Kenya	Nairobi	2019-04-26		Human				SRR17930994	SRX14089567	SAMN25722283	SRS11915124	PRJNA804332	C_082		FALSE																																													-1.28333	36.8167	Kenya	Africa	62ac97f5289af200293b051f	SAMN25722283	v3.2.4	6	Klebsiella pneumoniae	strong	55	371509	832620	5527712	yes (393)	ambiguous_bases	ST39	2	1	2	4	9	1	14	277	ybt 16; ICEKp12	6	15	5	4	11	33	23	2	11	4	2	-	0	-	-	-	-	-	-	-	-	-	-	-	-	-	-	-	-	-	0	-	-	-	-	-	-	-	0	-	-	-	-	-	-	0	-	-	-	-	-	1	-	-	aac(3)-IIa.v1;strB.v1;aph3-Ia.v1^;strA.v1^	-	-	-	-	-	catA1^	-	sul1;sul2*	-	-	dfrA7	SCO-1	-	CTX-M-15	-	None	SHV-209*	SHV:p.Leu35Gln	-	-	-	-	-	1	7	11	wildtype S	90.99% S (N=5168/5680)	0^ QRDR, 0 PMQR, 0 aac(6`)-Ib-cr	0.25 mg/L [0.25-0.25]	wzi62	KL62	K62	Typeable	?2-	0.9974	KL62_10;KL62_12;KL62_07_wbaP;KL62_09;KL62_08;KL62_11_wzy	OL2Œ±.2	O1Œ±Œ≤,2Œ≤	Typeable	-	0.9946	-	CG10192-KL62
SAMN25722282	39	2_1_2_4_9_1_14	29675	0_0_107_1_0_0_4_3_0_0	39	10192	IncFIB(K); IncFII(K)	KL62	K62	OL2Œ±.2	O1Œ±Œ≤,2Œ≤	1	0		0	ybt 16; ICEKp12 (277)	-	-	26th April 2019	Kenya	Nairobi	2019-04-26		Human				SRR17930995	SRX14089566	SAMN25722282	SRS11915123	PRJNA804332	C_084		FALSE																																													-1.28333	36.8167	Kenya	Africa	62ac97f5289af200293b0521	SAMN25722282	v3.2.4	6	Klebsiella pneumoniae	strong	50	371509	620821	5484106	yes (499)	ambiguous_bases	ST39	2	1	2	4	9	1	14	277	ybt 16; ICEKp12	6	15	5	4	11	33	23	2	11	4	2	-	0	-	-	-	-	-	-	-	-	-	-	-	-	-	-	-	-	-	0	-	-	-	-	-	-	-	0	-	-	-	-	-	-	0	-	-	-	-	-	1	-	-	aac(3)-IIa.v1	-	-	-	-	-	catA1^	-	-	-	-	-	-	-	CTX-M-15	-	None	SHV-209*	SHV:p.Leu35Gln	-	-	-	-	-	1	4	4	wildtype S	90.99% S (N=5168/5680)	0^ QRDR, 0 PMQR, 0 aac(6`)-Ib-cr	0.25 mg/L [0.25-0.25]	wzi62	KL62	K62	Typeable	?2!	0.9982	-	OL2Œ±.2	O1Œ±Œ≤,2Œ≤	Typeable	-	0.9946	-	CG10192-KL62
SAMN25722281	39	2_1_2_4_9_1_14	29675	0_0_107_1_0_0_4_3_0_0	39	10192	IncFIB(K); IncFII(K)	KL62	K62	OL2Œ±.2	O1Œ±Œ≤,2Œ≤	1	0		0	ybt 16; ICEKp12 (277)	-	-	17th April 2019	Kenya	Nairobi	2019-04-17		Human				SRR17930996	SRX14089565	SAMN25722281	SRS11915122	PRJNA804332	C_058		FALSE																																													-1.28333	36.8167	Kenya	Africa	62ac97f5289af200293b0523	SAMN25722281	v3.2.4	6	Klebsiella pneumoniae	strong	48	371509	613618	5484107	yes (492)	ambiguous_bases	ST39	2	1	2	4	9	1	14	277	ybt 16; ICEKp12	6	15	5	4	11	33	23	2	11	4	2	-	0	-	-	-	-	-	-	-	-	-	-	-	-	-	-	-	-	-	0	-	-	-	-	-	-	-	0	-	-	-	-	-	-	0	-	-	-	-	-	1	-	-	aac(3)-IIa.v1	-	-	-	-	-	catA1^	-	-	-	-	-	-	-	CTX-M-15	-	None	SHV-209*	SHV:p.Leu35Gln	-	-	-	-	-	1	4	4	wildtype S	90.99% S (N=5168/5680)	0^ QRDR, 0 PMQR, 0 aac(6`)-Ib-cr	0.25 mg/L [0.25-0.25]	wzi62	KL62	K62	Typeable	?2!	0.9982	-	OL2Œ±.2	O1Œ±Œ≤,2Œ≤	Typeable	-	0.9946	-	CG10192-KL62
SAMN25722280	39	2_1_2_4_9_1_14	29675	0_0_107_1_0_0_4_3_0_0	39	10192	IncFIB(K); IncFII(K)	KL62	K62	OL2Œ±.2	O1Œ±Œ≤,2Œ≤	1	0		0	ybt 16; ICEKp12 (277)	-	-	17th April 2019	Kenya	Nairobi	2019-04-17		Human				SRR17930997	SRX14089564	SAMN25722280	SRS11915121	PRJNA804332	C_165		FALSE																																													-1.28333	36.8167	Kenya	Africa	62ac97f5289af200293b0525	SAMN25722280	v3.2.4	6	Klebsiella pneumoniae	strong	57	371509	613618	5527695	yes (393)	ambiguous_bases	ST39	2	1	2	4	9	1	14	277	ybt 16; ICEKp12	6	15	5	4	11	33	23	2	11	4	2	-	0	-	-	-	-	-	-	-	-	-	-	-	-	-	-	-	-	-	0	-	-	-	-	-	-	-	0	-	-	-	-	-	-	0	-	-	-	-	-	1	-	-	aac(3)-IIa.v1;strB.v1;aph3-Ia.v1^;strA.v1^	-	-	-	-	-	catA1^	-	sul1;sul2*	-	-	dfrA7	SCO-1	-	CTX-M-15	-	None	SHV-209*	SHV:p.Leu35Gln	-	-	-	-	-	1	7	11	wildtype S	90.99% S (N=5168/5680)	0^ QRDR, 0 PMQR, 0 aac(6`)-Ib-cr	0.25 mg/L [0.25-0.25]	wzi62	KL62	K62	Typeable	?2-	0.9974	KL62_12;KL62_08;KL62_07_wbaP;KL62_11_wzy;KL62_10;KL62_09	OL2Œ±.2	O1Œ±Œ≤,2Œ≤	Typeable	-	0.9946	-	CG10192-KL62
SAMN25722279	39	2_1_2_4_9_1_14	29675	0_0_107_1_0_0_4_3_0_0	39	10192	IncFIB(K); IncFII(K)	KL62	K62	OL2Œ±.2	O1Œ±Œ≤,2Œ≤	1	0		0	ybt 16; ICEKp12 (277)	-	-	17th April 2019	Kenya	Nairobi	2019-04-17		Human				SRR17930998	SRX14089563	SAMN25722279	SRS11915120	PRJNA804332	C_056		FALSE																																													-1.28333	36.8167	Kenya	Africa	62ac97f5289af200293b0527	SAMN25722279	v3.2.4	6	Klebsiella pneumoniae	strong	55	371509	620821	5527754	yes (392)	ambiguous_bases	ST39	2	1	2	4	9	1	14	277	ybt 16; ICEKp12	6	15	5	4	11	33	23	2	11	4	2	-	0	-	-	-	-	-	-	-	-	-	-	-	-	-	-	-	-	-	0	-	-	-	-	-	-	-	0	-	-	-	-	-	-	0	-	-	-	-	-	1	-	-	aac(3)-IIa.v1;strB.v1;aph3-Ia.v1^;strA.v1^	-	-	-	-	-	catA1^	-	sul1;sul2*	-	-	dfrA7	SCO-1	-	CTX-M-15	-	None	SHV-209*	SHV:p.Leu35Gln	-	-	-	-	-	1	7	11	wildtype S	90.99% S (N=5168/5680)	0^ QRDR, 0 PMQR, 0 aac(6`)-Ib-cr	0.25 mg/L [0.25-0.25]	wzi62	KL62	K62	Typeable	?2-	0.9974	KL62_10;KL62_11_wzy;KL62_07_wbaP;KL62_09;KL62_12;KL62_08	OL2Œ±.2	O1Œ±Œ≤,2Œ≤	Typeable	-	0.9946	-	CG10192-KL62
SAMN25722278	39	2_1_2_4_9_1_14	29675	0_0_107_1_0_0_4_3_0_0	39	10192	IncFIB(K); IncFII(K)	KL62	K62	OL2Œ±.2	O1Œ±Œ≤,2Œ≤	1	0		0	ybt 16; ICEKp12 (277)	-	-	15th April 2019	Kenya	Nairobi	2019-04-15		Human				SRR17930999	SRX14089562	SAMN25722278	SRS11915119	PRJNA804332	C_127		FALSE																																													-1.28333	36.8167	Kenya	Africa	62ac97f5289af200293b0529	SAMN25722278	v3.2.4	6	Klebsiella pneumoniae	strong	49	371509	832974	5485044	yes (398)	ambiguous_bases	ST39	2	1	2	4	9	1	14	277	ybt 16; ICEKp12	6	15	5	4	11	33	23	2	11	4	2	-	0	-	-	-	-	-	-	-	-	-	-	-	-	-	-	-	-	-	0	-	-	-	-	-	-	-	0	-	-	-	-	-	-	0	-	-	-	-	-	1	-	-	aac(3)-IIa.v1;strB.v1;aph3-Ia.v1^;strA.v1^	-	-	-	-	-	catA1^	-	sul1;sul2*	-	-	dfrA7	SCO-1	-	CTX-M-15	-	None	SHV-209*	SHV:p.Leu35Gln	-	-	-	-	-	1	7	11	wildtype S	90.99% S (N=5168/5680)	0^ QRDR, 0 PMQR, 0 aac(6`)-Ib-cr	0.25 mg/L [0.25-0.25]	wzi62	KL62	K62	Typeable	?2-	0.9974	KL62_07_wbaP;KL62_10;KL62_09;KL62_11_wzy;KL62_08;KL62_12	OL2Œ±.2	O1Œ±Œ≤,2Œ≤	Typeable	-	0.9946	-	CG10192-KL62
SAMN25722277	39	2_1_2_4_9_1_14	29675	0_0_107_1_0_0_4_3_0_0	39	10192	IncFIB(K); IncFII(K)	KL62	K62	OL2Œ±.2	O1Œ±Œ≤,2Œ≤	1	0		0	ybt 16; ICEKp12 (277)	-	-	9th April 2019	Kenya	Nairobi	2019-04-09		Human				SRR17931001	SRX14089560	SAMN25722277	SRS11915117	PRJNA804332	C_071		FALSE																																													-1.28333	36.8167	Kenya	Africa	62ac97f5289af200293b052d	SAMN25722277	v3.2.4	6	Klebsiella pneumoniae	strong	54	371509	613343	5528245	yes (394)	ambiguous_bases	ST39	2	1	2	4	9	1	14	277	ybt 16; ICEKp12	6	15	5	4	11	33	23	2	11	4	2	-	0	-	-	-	-	-	-	-	-	-	-	-	-	-	-	-	-	-	0	-	-	-	-	-	-	-	0	-	-	-	-	-	-	0	-	-	-	-	-	1	-	-	aac(3)-IIa.v1;strB.v1;aph3-Ia.v1^;strA.v1^	-	-	-	-	-	catA1^	-	sul1;sul2*	-	-	dfrA7	SCO-1	-	CTX-M-15	-	None	SHV-209*	SHV:p.Leu35Gln	-	-	-	-	-	1	7	11	wildtype S	90.99% S (N=5168/5680)	0^ QRDR, 0 PMQR, 0 aac(6`)-Ib-cr	0.25 mg/L [0.25-0.25]	wzi62	KL62	K62	Typeable	?2-	0.9974	KL62_08;KL62_12;KL62_09;KL62_07_wbaP;KL62_11_wzy;KL62_10	OL2Œ±.2	O1Œ±Œ≤,2Œ≤	Typeable	-	0.9946	-	CG10192-KL62
SAMN25722276	39	2_1_2_4_9_1_14	29675	0_0_107_1_0_0_4_3_0_0	39	10192	IncFIB(K); IncFII(K)	KL62	K62	OL2Œ±.2	O1Œ±Œ≤,2Œ≤	1	0		0	ybt 16; ICEKp12 (277)	-	-	8th April 2019	Kenya	Nairobi	2019-04-08		Human				SRR17931002	SRX14089559	SAMN25722276	SRS11915116	PRJNA804332	C_070		FALSE																																													-1.28333	36.8167	Kenya	Africa	62ac97f5289af200293b052f	SAMN25722276	v3.2.4	6	Klebsiella pneumoniae	strong	56	346733	592657	5527951	yes (294)	ambiguous_bases	ST39	2	1	2	4	9	1	14	277	ybt 16; ICEKp12	6	15	5	4	11	33	23	2	11	4	2	-	0	-	-	-	-	-	-	-	-	-	-	-	-	-	-	-	-	-	0	-	-	-	-	-	-	-	0	-	-	-	-	-	-	0	-	-	-	-	-	1	-	-	aac(3)-IIa.v1;strB.v1;aph3-Ia.v1^;strA.v1^	-	-	-	-	-	catA1^	-	sul1;sul2*	-	-	dfrA7	SCO-1	-	CTX-M-15	-	None	SHV-209*	SHV:p.Leu35Gln	-	-	-	-	-	1	7	11	wildtype S	90.99% S (N=5168/5680)	0^ QRDR, 0 PMQR, 0 aac(6`)-Ib-cr	0.25 mg/L [0.25-0.25]	wzi62	KL62	K62	Typeable	?2-	0.9974	KL62_11_wzy;KL62_12;KL62_08;KL62_10;KL62_09;KL62_07_wbaP	OL2Œ±.2	O1Œ±Œ≤,2Œ≤	Typeable	-	0.9946	-	CG10192-KL62
SAMN25722275	39	2_1_2_4_9_1_14	29675	0_0_107_1_0_0_4_3_0_0	39	10192	IncFIB(K); IncFII(K)	KL62	K62	OL2Œ±.2	O1Œ±Œ≤,2Œ≤	1	0		0	ybt 16; ICEKp12 (277)	-	-	5th April 2019	Kenya	Nairobi	2019-04-05		Human				SRR17931003	SRX14089558	SAMN25722275	SRS11915115	PRJNA804332	C_081		FALSE																																													-1.28333	36.8167	Kenya	Africa	62ac97f5289af200293b0531	SAMN25722275	v3.2.4	6	Klebsiella pneumoniae	strong	55	371509	592657	5528320	yes (199)	ambiguous_bases	ST39	2	1	2	4	9	1	14	277	ybt 16; ICEKp12	6	15	5	4	11	33	23	2	11	4	2	-	0	-	-	-	-	-	-	-	-	-	-	-	-	-	-	-	-	-	0	-	-	-	-	-	-	-	0	-	-	-	-	-	-	0	-	-	-	-	-	1	-	-	aac(3)-IIa.v1;strB.v1;aph3-Ia.v1^;strA.v1^	-	-	-	-	-	catA1^	-	sul1;sul2*	-	-	dfrA7	SCO-1	-	CTX-M-15	-	None	SHV-209*	SHV:p.Leu35Gln	-	-	-	-	-	1	7	11	wildtype S	90.99% S (N=5168/5680)	0^ QRDR, 0 PMQR, 0 aac(6`)-Ib-cr	0.25 mg/L [0.25-0.25]	wzi62	KL62	K62	Typeable	?2-	0.9974	KL62_09;KL62_07_wbaP;KL62_08;KL62_12;KL62_10;KL62_11_wzy	OL2Œ±.2	O1Œ±Œ≤,2Œ≤	Typeable	-	0.9946	-	CG10192-KL62
SAMN25722274	39	2_1_2_4_9_1_14	29675	0_0_107_1_0_0_4_3_0_0	39	10192	IncFIB(K); IncFII(K)	KL62	K62	OL2Œ±.2	O1Œ±Œ≤,2Œ≤	1	0		0	ybt 16; ICEKp12 (277)	-	-	28th March 2019	Kenya	Nairobi	2019-03-28		Human				SRR17931004	SRX14089557	SAMN25722274	SRS11915114	PRJNA804332	C_092		FALSE																																													-1.28333	36.8167	Kenya	Africa	62ac97f5289af200293b0533	SAMN25722274	v3.2.4	6	Klebsiella pneumoniae	strong	57	346733	620821	5528706	yes (398)	ambiguous_bases	ST39	2	1	2	4	9	1	14	277	ybt 16; ICEKp12	6	15	5	4	11	33	23	2	11	4	2	-	0	-	-	-	-	-	-	-	-	-	-	-	-	-	-	-	-	-	0	-	-	-	-	-	-	-	0	-	-	-	-	-	-	0	-	-	-	-	-	1	-	-	aac(3)-IIa.v1;strB.v1;aph3-Ia.v1^;strA.v1^	-	-	-	-	-	catA1^	-	sul1;sul2*	-	-	dfrA7	SCO-1	-	CTX-M-15	-	None	SHV-209*	SHV:p.Leu35Gln	-	-	-	-	-	1	7	11	wildtype S	90.99% S (N=5168/5680)	0^ QRDR, 0 PMQR, 0 aac(6`)-Ib-cr	0.25 mg/L [0.25-0.25]	wzi62	KL62	K62	Typeable	?2-	0.9974	KL62_09;KL62_12;KL62_10;KL62_07_wbaP;KL62_11_wzy;KL62_08	OL2Œ±.2	O1Œ±Œ≤,2Œ≤	Typeable	-	0.9946	-	CG10192-KL62
SAMN25722273	39	2_1_2_4_9_1_14	29677	0_0_107_1_0_0_4_3_2_0	39	10192	IncFIB(K); IncFII(K)	KL62	K62	OL2Œ±.2	O1Œ±Œ≤,2Œ≤	1	0		0	ybt 16; ICEKp12 (277)	-	-	21st March 2019	Kenya	Nairobi	2019-03-21		Human				SRR17931005	SRX14089556	SAMN25722273	SRS11915113	PRJNA804332	C_075		FALSE																																													-1.28333	36.8167	Kenya	Africa	62ac97f5289af200293b0535	SAMN25722273	v3.2.4	6	Klebsiella pneumoniae	strong	52	371276	832804	5517248	yes (396)	ambiguous_bases	ST39	2	1	2	4	9	1	14	277	ybt 16; ICEKp12	6	15	5	4	11	33	23	2	11	4	2	-	0	-	-	-	-	-	-	-	-	-	-	-	-	-	-	-	-	-	0	-	-	-	-	-	-	-	0	-	-	-	-	-	-	0	-	-	-	-	-	1	-	-	aac(3)-IIa.v1;strB.v1;aph3-Ia.v1^;strA.v1^	-	-	-	-	-	catA1^	-	sul1;sul2*	-	-	dfrA7	-	-	CTX-M-15	-	None	SHV-209*	SHV:p.Leu35Gln	-	-	-	-	-	1	6	10	wildtype S	90.99% S (N=5168/5680)	0^ QRDR, 0 PMQR, 0 aac(6`)-Ib-cr	0.25 mg/L [0.25-0.25]	wzi62	KL62	K62	Typeable	?2-	0.9974	KL62_11_wzy;KL62_12;KL62_10;KL62_08;KL62_07_wbaP;KL62_09	OL2Œ±.2	O1Œ±Œ≤,2Œ≤	Typeable	-	0.9946	-	CG10192-KL62
SAMN25722272	39	2_1_2_4_9_1_14	29675	0_0_107_1_0_0_4_3_0_0	39	10192	IncFIB(K); IncFII(K)	KL62	K62	OL2Œ±.2	O1Œ±Œ≤,2Œ≤	1	0		0	ybt 16; ICEKp12 (277)	-	-	20th March 2019	Kenya	Nairobi	2019-03-20		Human				SRR17931006	SRX14089555	SAMN25722272	SRS11915112	PRJNA804332	C_091		FALSE																																													-1.28333	36.8167	Kenya	Africa	62ac97f5289af200293b0537	SAMN25722272	v3.2.4	6	Klebsiella pneumoniae	strong	51	371509	613700	5489882	yes (395)	ambiguous_bases	ST39	2	1	2	4	9	1	14	277	ybt 16; ICEKp12	6	15	5	4	11	33	23	2	11	4	2	-	0	-	-	-	-	-	-	-	-	-	-	-	-	-	-	-	-	-	0	-	-	-	-	-	-	-	0	-	-	-	-	-	-	0	-	-	-	-	-	1	-	-	aac(3)-IIa.v1;strB.v1;aph3-Ia.v1^;strA.v1^	-	-	-	-	-	catA1^	-	sul1;sul2*	-	-	dfrA7	SCO-1	-	CTX-M-15	-	None	SHV-209*	SHV:p.Leu35Gln	-	-	-	-	-	1	7	11	wildtype S	90.99% S (N=5168/5680)	0^ QRDR, 0 PMQR, 0 aac(6`)-Ib-cr	0.25 mg/L [0.25-0.25]	wzi62	KL62	K62	Typeable	?2-	0.9974	KL62_11_wzy;KL62_09;KL62_07_wbaP;KL62_08;KL62_10;KL62_12	OL2Œ±.2	O1Œ±Œ≤,2Œ≤	Typeable	-	0.9946	-	CG10192-KL62
SAMN25722271	39	2_1_2_4_9_1_14	29675	0_0_107_1_0_0_4_3_0_0	39	10192	IncFIB(K); IncFII(K)	KL62	K62	OL2Œ±.2	O1Œ±Œ≤,2Œ≤	1	0		0	ybt 16; ICEKp12 (277)	-	-	26th February 2019	Kenya	Nairobi	2019-02-26		Human				SRR17931007	SRX14089554	SAMN25722271	SRS11915111	PRJNA804332	C_067		FALSE																																													-1.28333	36.8167	Kenya	Africa	62ac97f5289af200293b0539	SAMN25722271	v3.2.4	6	Klebsiella pneumoniae	strong	56	371509	592657	5513750	yes (293)	ambiguous_bases	ST39	2	1	2	4	9	1	14	277	ybt 16; ICEKp12	6	15	5	4	11	33	23	2	11	4	2	-	0	-	-	-	-	-	-	-	-	-	-	-	-	-	-	-	-	-	0	-	-	-	-	-	-	-	0	-	-	-	-	-	-	0	-	-	-	-	-	1	-	-	aac(3)-IIa.v1;strB.v1;aph3-Ia.v1^;strA.v1^	-	-	-	-	-	catA1^	-	sul1;sul2*	-	-	dfrA7	-	-	CTX-M-15	-	None	SHV-209*	SHV:p.Leu35Gln	-	-	-	-	-	1	6	10	wildtype S	90.99% S (N=5168/5680)	0^ QRDR, 0 PMQR, 0 aac(6`)-Ib-cr	0.25 mg/L [0.25-0.25]	wzi62	KL62	K62	Typeable	?2-	0.9974	KL62_11_wzy;KL62_07_wbaP;KL62_08;KL62_10;KL62_09;KL62_12	OL2Œ±.2	O1Œ±Œ≤,2Œ≤	Typeable	-	0.9946	-	CG10192-KL62
SAMN25722270	39	2_1_2_4_9_1_14	29675	0_0_107_1_0_0_4_3_0_0	39	10192	IncFIB(K); IncFII(K)	KL62	K62	OL2Œ±.2	O1Œ±Œ≤,2Œ≤	1	0		0	ybt 16; ICEKp12 (277)	-	-	25th February 2019	Kenya	Nairobi	2019-02-25		Human				SRR17931008	SRX14089553	SAMN25722270	SRS11915110	PRJNA804332	C_179		FALSE																																													-1.28333	36.8167	Kenya	Africa	62ac97f5289af200293b053b	SAMN25722270	v3.2.4	6	Klebsiella pneumoniae	strong	51	371509	583992	5475518	yes (199)	ambiguous_bases	ST39	2	1	2	4	9	1	14	277	ybt 16; ICEKp12	6	15	5	4	11	33	23	2	11	4	2	-	0	-	-	-	-	-	-	-	-	-	-	-	-	-	-	-	-	-	0	-	-	-	-	-	-	-	0	-	-	-	-	-	-	0	-	-	-	-	-	1	-	-	aac(3)-IIa.v1;strB.v1;aph3-Ia.v1^;strA.v1^	-	-	-	-	-	catA1^	-	sul1;sul2*	-	-	dfrA7	-	-	CTX-M-15	-	None	SHV-209*	SHV:p.Leu35Gln	-	-	-	-	-	1	6	10	wildtype S	90.99% S (N=5168/5680)	0^ QRDR, 0 PMQR, 0 aac(6`)-Ib-cr	0.25 mg/L [0.25-0.25]	wzi62	KL62	K62	Typeable	?2-	0.9974	KL62_10;KL62_11_wzy;KL62_09;KL62_08;KL62_12;KL62_07_wbaP	OL2Œ±.2	O1Œ±Œ≤,2Œ≤	Typeable	-	0.9946	-	CG10192-KL62
SAMN25722269	39	2_1_2_4_9_1_14	29675	0_0_107_1_0_0_4_3_0_0	39	10192	IncFIB(K); IncFII(K)	KL62	K62	OL2Œ±.2	O1Œ±Œ≤,2Œ≤	1	0		0	ybt 16; ICEKp12 (277)	-	-	19th February 2019	Kenya	Nairobi	2019-02-19		Human				SRR17931009	SRX14089552	SAMN25722269	SRS11915109	PRJNA804332	C_064		FALSE																																													-1.28333	36.8167	Kenya	Africa	62ac97f5289af200293b053d	SAMN25722269	v3.2.4	6	Klebsiella pneumoniae	strong	55	371509	592373	5513769	yes (197)	ambiguous_bases	ST39	2	1	2	4	9	1	14	277	ybt 16; ICEKp12	6	15	5	4	11	33	23	2	11	4	2	-	0	-	-	-	-	-	-	-	-	-	-	-	-	-	-	-	-	-	0	-	-	-	-	-	-	-	0	-	-	-	-	-	-	0	-	-	-	-	-	1	-	-	aac(3)-IIa.v1;strB.v1;aph3-Ia.v1^;strA.v1^	-	-	-	-	-	catA1^	-	sul1;sul2*	-	-	dfrA7	-	-	CTX-M-15	-	None	SHV-209*	SHV:p.Leu35Gln	-	-	-	-	-	1	6	10	wildtype S	90.99% S (N=5168/5680)	0^ QRDR, 0 PMQR, 0 aac(6`)-Ib-cr	0.25 mg/L [0.25-0.25]	wzi62	KL62	K62	Typeable	?2-	0.9974	KL62_12;KL62_10;KL62_09;KL62_11_wzy;KL62_07_wbaP;KL62_08	OL2Œ±.2	O1Œ±Œ≤,2Œ≤	Typeable	-	0.9946	-	CG10192-KL62
SAMN25722268	39	2_1_2_4_9_1_14	29675	0_0_107_1_0_0_4_3_0_0	39	10192	IncFIB(K); IncFII(K)	KL62	K62	OL2Œ±.2	O1Œ±Œ≤,2Œ≤	1	0		0	ybt 16; ICEKp12 (277)	-	-	31st January 2019	Kenya	Nairobi	2019-01-31		Human				SRR17931010	SRX14089551	SAMN25722268	SRS11915108	PRJNA804332	C_106		FALSE																																													-1.28333	36.8167	Kenya	Africa	62ac97f5289af200293b053f	SAMN25722268	v3.2.4	6	Klebsiella pneumoniae	strong	57	371509	613343	5513609	yes (591)	ambiguous_bases	ST39	2	1	2	4	9	1	14	277	ybt 16; ICEKp12	6	15	5	4	11	33	23	2	11	4	2	-	0	-	-	-	-	-	-	-	-	-	-	-	-	-	-	-	-	-	0	-	-	-	-	-	-	-	0	-	-	-	-	-	-	0	-	-	-	-	-	1	-	-	aac(3)-IIa.v1;strB.v1;aph3-Ia.v1^;strA.v1^	-	-	-	-	-	catA1^	-	sul1;sul2*	-	-	dfrA7	-	-	CTX-M-15	-	None	SHV-209*	SHV:p.Leu35Gln	-	-	-	-	-	1	6	10	wildtype S	90.99% S (N=5168/5680)	0^ QRDR, 0 PMQR, 0 aac(6`)-Ib-cr	0.25 mg/L [0.25-0.25]	wzi62	KL62	K62	Typeable	?2-	0.9974	KL62_08;KL62_10;KL62_09;KL62_12;KL62_07_wbaP;KL62_11_wzy	OL2Œ±.2	O1Œ±Œ≤,2Œ≤	Typeable	-	0.994	-	CG10192-KL62
SAMN25722267	39	2_1_2_4_9_1_14	29675	0_0_107_1_0_0_4_3_0_0	39	10192	IncFIB(K); IncFII(K)	KL62	K62	OL2Œ±.2	O1Œ±Œ≤,2Œ≤	1	0		0	ybt 16; ICEKp12 (277)	-	-	24th January 2019	Kenya	Nairobi	2019-01-24		Human				SRR17931012	SRX14089549	SAMN25722267	SRS11915106	PRJNA804332	C_098		FALSE																																													-1.28333	36.8167	Kenya	Africa	62ac97f6289af200293b0543	SAMN25722267	v3.2.4	6	Klebsiella pneumoniae	strong	56	371276	832804	5513601	yes (497)	ambiguous_bases	ST39	2	1	2	4	9	1	14	277	ybt 16; ICEKp12	6	15	5	4	11	33	23	2	11	4	2	-	0	-	-	-	-	-	-	-	-	-	-	-	-	-	-	-	-	-	0	-	-	-	-	-	-	-	0	-	-	-	-	-	-	0	-	-	-	-	-	1	-	-	aac(3)-IIa.v1;strB.v1;aph3-Ia.v1^;strA.v1^	-	-	-	-	-	catA1^	-	sul1;sul2*	-	-	dfrA7	-	-	CTX-M-15	-	None	SHV-209*	SHV:p.Leu35Gln	-	-	-	-	-	1	6	10	wildtype S	90.99% S (N=5168/5680)	0^ QRDR, 0 PMQR, 0 aac(6`)-Ib-cr	0.25 mg/L [0.25-0.25]	wzi62	KL62	K62	Typeable	?2-	0.9974	KL62_12;KL62_09;KL62_10;KL62_08;KL62_11_wzy;KL62_07_wbaP	OL2Œ±.2	O1Œ±Œ≤,2Œ≤	Typeable	-	0.9946	-	CG10192-KL62
SAMN25722294	39	2_1_2_4_9_1_14	29710	0_0_107_0_4_0_10_0_0_0	39	39	IncFIB(K)--IncFII(K)	KL2	K2	OL2Œ±.1	O1Œ±Œ≤,2Œ±	1	0		0	ybt 16; ICEKp12 (294)	-	-	26th April 2019	Kenya	Nairobi	2019-04-26		Human				SRR17931094	SRX14089467	SAMN25722294	SRS11915024	PRJNA804332	C_121		FALSE																																													-1.28333	36.8167	Kenya	Africa	62ac97f9289af200293b05c1	SAMN25722294	v3.2.4	6	Klebsiella pneumoniae	strong	53	371813	738757	5606011	yes (196)	ambiguous_bases	ST39	2	1	2	4	9	1	14	294	ybt 16; ICEKp12	6	15	5	4	11	286	304	2	11	4	2	-	0	-	-	-	-	-	-	-	-	-	-	-	-	-	-	-	-	-	0	-	-	-	-	-	-	-	0	-	-	-	-	-	-	0	-	-	-	-	-	1	-	-	aac(3)-IIa.v1^;strB.v1;strA.v1^;aac(6')-Ib-cr.v2	-	-	qnrB1.v2^;aac(6')-Ib-cr.v2	-	-	-	-	sul2	tet(A).v1	-	dfrA14.v2*	OXA-1	-	CTX-M-15	-	None	SHV-11^	SHV:p.Leu35Gln	-	-	-	-	catB3.v1?-70%	1	8	12	nonwildtype R	94.63% R (N=776/820)	0 QRDR, 1 PMQR, 1 aac(6`)-Ib-cr	2 mg/L [1-2]	wzi2	KL2	K2	Typeable	-	0.9984	-	OL2Œ±.1	O1Œ±Œ≤,2Œ±	Typeable	-	1	-	CG39-KL2
SAMN25722293	39	2_1_2_4_9_1_14	8054	0_0_107_1_0_0_0_0_1_0	39	10192	IncFIB(K)(pCAV1099-114); IncFII(K); IncR	KL62	K62	OL2Œ±.2	O1Œ±Œ≤,2Œ≤	1	0		0	ybt 15; ICEKp11 (378)	-	-	2nd April 2019	Kenya	Nairobi	2019-04-02		Human				SRR17931095	SRX14089466	SAMN25722293	SRS11915023	PRJNA804332	C_136		FALSE																																													-1.28333	36.8167	Kenya	Africa	62ac97f9289af200293b05c3	SAMN25722293	v3.2.4	6	Klebsiella pneumoniae	strong	79	398300	1049603	5611174	yes (292)	ambiguous_bases	ST39	2	1	2	4	9	1	14	378	ybt 15; ICEKp11	6	15	22	4	1	37	44	14	1	4	17	-	0	-	-	-	-	-	-	-	-	-	-	-	-	-	-	-	-	-	0	-	-	-	-	-	-	-	0	-	-	-	-	-	-	0	-	-	-	-	-	1	-	-	aac(3)-IId^;aph3-Ia.v1^;aadA2^	-	-	qnrS1	-	Mrx;mphA	catA1^	-	sul1;sul2?	tet(A).v1	-	dfrA12;dfrA7;dfrA30*	-	-	CTX-M-15	-	None	SHV-11^	SHV:p.Leu35Gln	-	-	-	strA.v1*?-0%;strB.v1?-0%	-	1	9	15	nonwildtype R	77.47% R (N=423/546)	0 QRDR, 1^ PMQR, 0 aac(6`)-Ib-cr	1 mg/L [1-2]	wzi62	KL62	K62	Typeable	?2!	0.9982	-	OL2Œ±.2	O1Œ±Œ≤,2Œ≤	Typeable	-	0.9946	-	CG10192-KL62
SAMN25722292	39	2_1_2_4_9_1_14	29670	0_0_107_0_4_2_0_0_0_0	39	39	Col(pHAD28); IncFIB(K); IncFII(K); IncFII(K); IncN	KL2	Capsule null	OL2Œ±.1	O1Œ±Œ≤,2Œ±	1	0		0	ybt 16; ICEKp12 (294)	-	-	26th April 2019	Kenya	Nairobi	2019-04-26		Human				SRR17931096	SRX14089465	SAMN25722292	SRS11915022	PRJNA804332	C_138		FALSE																																													-1.28333	36.8167	Kenya	Africa	62ac97f9289af200293b05c5	SAMN25722292	v3.2.4	6	Klebsiella pneumoniae	strong	87	282557	738559	5693685	yes (289)	ambiguous_bases	ST39	2	1	2	4	9	1	14	294	ybt 16; ICEKp12	6	15	5	4	11	286	304	2	11	4	2	-	0	-	-	-	-	-	-	-	-	-	-	-	-	-	-	-	-	-	0	-	-	-	-	-	-	-	0	-	-	-	-	-	-	0	-	-	-	-	-	1	-	-	aac(3)-IIa.v1^;strB.v1;strA.v1^;aadA*;aac(6')-Ib'.v1*	-	-	qnrB1.v2^	-	-	catA1^	-	sul2	tet(A).v1*	-	dfrA14.v2*	OXA-9.v1;OXA-1	-	CTX-M-15;SHV-12	-	None	-	SHV:p.Leu35Gln;SHV:p.Gly238Ser;SHV:p.Glu240Lys	-	-	-	-	TEM-168?-63%;catB3.v1?-70%;TEM-105?-0%	1	8	14	nonwildtype I	81.25% I/R (n=130/160)	0 QRDR, qnrB1, 0 aac(6`)-Ib-cr	0.5 mg/L [0.5-1]	wzi2	KL2	Capsule null	Typeable	!	0.9984	-	OL2Œ±.1	O1Œ±Œ≤,2Œ±	Typeable	-	1	-	CG39-KL2
SAMN25722291	39	2_1_2_4_9_1_14	29670	0_0_107_0_4_2_0_0_0_0	39	39	Col(pHAD28); IncFIB(K); IncFII(K)	KL2	Capsule null	OL2Œ±.1	O1Œ±Œ≤,2Œ±	1	0		0	ybt 16; ICEKp12 (294)	-	-	26th April 2019	Kenya	Nairobi	2019-04-26		Human				SRR17931097	SRX14089464	SAMN25722291	SRS11915021	PRJNA804332	C_072		FALSE																																													-1.28333	36.8167	Kenya	Africa	62ac97f9289af200293b05c7	SAMN25722291	v3.2.4	6	Klebsiella pneumoniae	strong	73	335963	739065	5639181	yes (293)	ambiguous_bases	ST39	2	1	2	4	9	1	14	294	ybt 16; ICEKp12	6	15	5	4	11	286	304	2	11	4	2	-	0	-	-	-	-	-	-	-	-	-	-	-	-	-	-	-	-	-	0	-	-	-	-	-	-	-	0	-	-	-	-	-	-	0	-	-	-	-	-	1	-	-	aac(3)-IIa.v1^;strB.v1;strA.v1^;aac(6')-Ib-cr.v2	-	-	qnrB1.v2^;aac(6')-Ib-cr.v2	-	-	-	-	sul2	tet(A).v1*	-	dfrA14.v2*	OXA-1	-	CTX-M-15	-	None	SHV-11^	SHV:p.Leu35Gln	-	-	-	-	catB3.v1?-70%;TEM-105?-0%	1	7	11	nonwildtype R	94.63% R (N=776/820)	0 QRDR, 1 PMQR, 1 aac(6`)-Ib-cr	2 mg/L [1-2]	wzi2	KL2	Capsule null	Typeable	!	0.9984	-	OL2Œ±.1	O1Œ±Œ≤,2Œ±	Typeable	-	1	-	CG39-KL2
SAMN17766462	39	2_1_2_4_9_1_14	30890	0_0_107_0_1_15_0_0_0_0	39	39	Col(pHAD28); Col440I; IncFIA(HI1); IncFIB(K)	KL23	K23	OL2Œ±.2	O1Œ±Œ≤,2Œ≤	0	0		0	0	-	-	1st January 2019	Norway		2019-01-01	marine environment				Fredrik Hakonsholm	SRR18543873	SRX14673636	SAMN17766462	SRS12438157	PRJNA591480	KGMAR-2019-400-1		FALSE																																													61	8	Norway	Europe	62ac984e289af200293b12e3	SAMN17766462	v3.2.4	6	Klebsiella pneumoniae	strong	96	336158	531875	5586240	yes (700)	ambiguous_bases	ST39	2	1	2	4	9	1	14	0	-	-	-	-	-	-	-	-	-	-	-	-	-	0	-	-	-	-	-	-	-	-	-	-	-	-	-	-	-	-	-	0	-	-	-	-	-	-	-	0	-	-	-	-	-	-	0	-	-	-	-	-	0	-	-	-	-	-	-	-	-	-	-	-	-	-	-	-	-	None	-	None	SHV-11^	SHV:p.Leu35Gln	-	-	-	-	-	0	0	0	wildtype S	90.99% S (N=5168/5680)	0^ QRDR, 0 PMQR, 0 aac(6`)-Ib-cr	0.25 mg/L [0.25-0.25]	wzi83	KL23	K23	Typeable	-	0.9993	-	OL2Œ±.2	O1Œ±Œ≤,2Œ≤	Typeable	-	0.9893	-	CG39-KL23
ERR6938101	39	2_1_2_4_9_1_14	*4a91	0_0_107_0_4_0_1_?_?_?	39	39	IncFIB(K); IncFII(K)	KL2	K2	OL2Œ±.1	O1Œ±Œ≤,2Œ±	1	0		0	ybt 16; ICEKp12 (294)	-	-																																																																	Unknown	62c830df18e65d0ac7dcfe27	ERR6938101	v3.2.4	6	Klebsiella pneumoniae	strong	97	263614	434166	5614023	no	-	ST39	2	1	2	4	9	1	14	294	ybt 16; ICEKp12	6	15	5	4	11	286	304	2	11	4	2	-	0	-	-	-	-	-	-	-	-	-	-	-	-	-	-	-	-	-	0	-	-	-	-	-	-	-	0	-	-	-	-	-	-	0	-	-	-	-	-	1	-	-	aac(3)-IIa.v1^;strB.v1;aph3-Ia.v1^;strA.v1^;aac(6')-Ib-cr.v2	-	-	qnrB1.v2^;aac(6')-Ib-cr.v2	-	-	catA1^	-	sul2	tet(A).v1	-	dfrA14.v2*	OXA-1	-	CTX-M-15	-	None	SHV-11^	SHV:p.Leu35Gln	-	-	-	-	catB3.v1?-70%	1	9	14	nonwildtype R	94.63% R (N=776/820)	0 QRDR, 1 PMQR, 1 aac(6`)-Ib-cr	2 mg/L [1-2]	wzi2	KL2	K2	Typeable	-	0.9984	-	OL2Œ±.1	O1Œ±Œ≤,2Œ±	Typeable	-	1	-	CG39-KL2
ERR4783189	39	2_1_2_4_9_1_14	18749	0_0_107_0_8_1_1_0_0_0	39	39	IncFIA(HI1)--IncFII(pKP91); IncFIB(K)(pCAV1099-114)	KL116	unknown (KL116)	OL2Œ±.1	O1Œ±Œ≤,2Œ±	0	0		0	0	-	-																																																																	Unknown	62c830df18e65d1136dcfda1	ERR4783189	v3.2.4	6	Klebsiella pneumoniae	strong	151	318766	807329	5553170	no	-	ST39	2	1	2	4	9	1	14	0	-	-	-	-	-	-	-	-	-	-	-	-	-	0	-	-	-	-	-	-	-	-	-	-	-	-	-	-	-	-	-	0	-	-	-	-	-	-	-	0	-	-	-	-	-	-	0	-	-	-	-	-	0	-	-	aac(3)-IIa.v1^;strB.v1;strA.v1;aadA^;aac(6')-Ib-cr.v2	-	-	qnrS1;aac(6')-Ib-cr.v2	-	-	catA1*	-	sul1^;sul2	tet(A).v1	-	dfrA15.v2	LAP-2;OXA-1	-	CTX-M-15	-	None	SHV-11^	SHV:p.Leu35Gln	-	-	-	-	catB3.v1?-70%	1	9	16	nonwildtype R	94.63% R (N=776/820)	0 QRDR, 1 PMQR, 1 aac(6`)-Ib-cr	2 mg/L [1-2]	wzi180	KL116	unknown (KL116)	Typeable	!	0.9998	-	OL2Œ±.1	O1Œ±Œ≤,2Œ±	Typeable	-	0.9919	-	CG39-KL116
ERR7226367	39	2_1_2_4_9_1_14	*acd9	0_0_107_0_4_0_1_0_?_?	39	39	IncFIB(K); IncFII(K)	KL2	K2	OL2Œ±.1	O1Œ±Œ≤,2Œ±	1	0		0	ybt 16; ICEKp12 (294)	-	-		Nigeria																																																														Nigeria	Africa	62c830df18e65d1150dcffa0	ERR7226367	v3.2.4	6	Klebsiella pneumoniae	strong	123	253632	434172	5624694	no	-	ST39	2	1	2	4	9	1	14	294	ybt 16; ICEKp12	6	15	5	4	11	286	304	2	11	4	2	-	0	-	-	-	-	-	-	-	-	-	-	-	-	-	-	-	-	-	0	-	-	-	-	-	-	-	0	-	-	-	-	-	-	0	-	-	-	-	-	1	-	-	aac(3)-IIa.v1^;strB.v1;aph3-Ia.v1^;strA.v1^;aac(6')-Ib-cr.v2	-	-	qnrB1.v2^;aac(6')-Ib-cr.v2	-	-	catA1^	-	sul2	tet(A).v1	-	dfrA14.v2*	OXA-1	-	CTX-M-15	-	None	SHV-11^	SHV:p.Leu35Gln	-	-	-	-	catB3.v1?-70%	1	9	14	nonwildtype R	94.63% R (N=776/820)	0 QRDR, 1 PMQR, 1 aac(6`)-Ib-cr	2 mg/L [1-2]	wzi2	KL2	K2	Typeable	-	0.9984	-	OL2Œ±.1	O1Œ±Œ≤,2Œ±	Typeable	-	1	-	CG39-KL2
ERR7226691	39	2_1_2_4_9_1_14	17830	0_0_107_1_0_0_0_0_6_0	39	10192	IncFIA(HI1); IncFIB(K)(pCAV1099-114); IncFII(pKP91); IncR	KL62	K62	OL2Œ±.2	O1Œ±Œ≤,2Œ≤	1	0		0	ybt 15; ICEKp11 (378)	-	-		Nigeria																																																														Nigeria	Africa	62c830df18e65db938dd0009	ERR7226691	v3.2.4	6	Klebsiella pneumoniae	strong	114	225939	605917	5525924	no	-	ST39	2	1	2	4	9	1	14	378	ybt 15; ICEKp11	6	15	22	4	1	37	44	14	1	4	17	-	0	-	-	-	-	-	-	-	-	-	-	-	-	-	-	-	-	-	0	-	-	-	-	-	-	-	0	-	-	-	-	-	-	0	-	-	-	-	-	1	-	-	strB.v1;aph3-Ia.v1^;strA.v1^	-	-	qnrS1	-	-	-	-	sul1;sul2*	tet(A).v1	-	dfrA7	-	-	CTX-M-15	-	None	SHV-11^	SHV:p.Leu35Gln	-	-	-	-	-	1	7	10	nonwildtype R	77.47% R (N=423/546)	0 QRDR, 1^ PMQR, 0 aac(6`)-Ib-cr	1 mg/L [1-2]	wzi62	KL62	K62	Typeable	?2	0.9982	-	OL2Œ±.2	O1Œ±Œ≤,2Œ≤	Typeable	-	0.9946	-	CG10192-KL62
ERR4635183	39	2_1_2_4_9_1_14	19075	0_0_107_1_0_5_0_0_0_0	39	10192	IncFIB(K)(pCAV1099-114); IncFII(K)--repB(R1701); IncHI1B(pNDM-MAR)	KL149	unknown (KL149)	OL2Œ±.2	O1Œ±Œ≤,2Œ≤	0	0		0	0	-	-		Phillipines																																																														Phillipines	Unknown	62c86793e3d4386701e74a56	ERR4635183	v3.2.4	6	Klebsiella pneumoniae	strong	134	223146	410173	5552326	no	-	ST39	2	1	2	4	9	1	14	0	-	-	-	-	-	-	-	-	-	-	-	-	-	0	-	-	-	-	-	-	-	-	-	-	-	-	-	-	-	-	-	0	-	-	-	-	-	-	-	0	-	-	-	-	-	-	0	-	-	-	-	-	0	-	-	aph3-Ia.v1	-	-	qnrB6^	-	Mrx;mphA	catII.2*	arr-3	sul1;sul1	tet(A).v1	-	dfrA27	-	-	CTX-M-15	-	None	SHV-1^	-	OmpK35:p.Asn116fs	-	-	aadA16*?-0%;aac(6')-Ib-cr.v2?-0%	-	1	10	12	nonwildtype R	77.47% R (N=423/546)	0 QRDR, 1^ PMQR, 0 aac(6`)-Ib-cr	1 mg/L [1-2]	wzi452	KL149	unknown (KL149)	Typeable	-	0.9932	-	OL2Œ±.2	O1Œ±Œ≤,2Œ≤	Typeable	-	0.9952	-	CG10192-KL149
ERR7225012	39	2_1_2_4_9_1_14	*1a59	0_0_107_1_0_0_0_?_?_?	39	10192	Col440I; Col440I; IncFIB(K); IncFII(K); IncFII(K); IncM2; repB(R1701)	KL62	K62	OL2Œ±.2	O1Œ±Œ≤,2Œ≤	1	0		0	ybt 15; ICEKp11 (378)	-	-		Phillipines																																																														Phillipines	Unknown	62c86793e3d4388ab5e74be4	ERR7225012	v3.2.4	6	Klebsiella pneumoniae	strong	170	346440	606260	5663367	no	-	ST39	2	1	2	4	9	1	14	378	ybt 15; ICEKp11	6	15	22	4	1	37	44	14	1	4	17	-	0	-	-	-	-	-	-	-	-	-	-	-	-	-	-	-	-	-	0	-	-	-	-	-	-	-	0	-	-	-	-	-	-	0	-	-	-	-	-	1	-	-	aac(3)-IId^;strB.v1;aadA16*;aph3-Ia.v1^;strA.v1^;armA;aac(6')-Ib-cr.v2	-	-	aac(6')-Ib-cr.v2	-	msrE^;Mrx;mphA;mphE.v2	catA1^	arr-3	sul1;sul2*	tet(A).v1	-	dfrA27;dfrA7	-	-	CTX-M-15	-	None	SHV-11^	SHV:p.Leu35Gln	-	-	-	-	-	1	10	21	wildtype S	65.63% S (N=105/160)	0 QRDR, 0 PMQR, 1 aac(6`)-Ib-cr	0.25 mg/L [0.25-0.5]	wzi62	KL62	K62	Typeable	!	0.9982	-	OL2Œ±.2	O1Œ±Œ≤,2Œ≤	Typeable	-	0.9946	-	CG10192-KL62
ERR4781811	39	2_1_2_4_9_1_14	19206	0_0_107_1_2_0_0_0_0_0	39	10192	Col440I; IncFIA(HI1); IncFIB(pB171); IncFII(Yp); repB(R1701)	KL149	unknown (KL149)	OL2Œ±.2	O1Œ±Œ≤,2Œ≤	0	0		0	0	-	-		Phillipines																																																														Phillipines	Unknown	62c86793e3d43892d7e74b11	ERR4781811	v3.2.4	6	Klebsiella pneumoniae	strong	179	335410	531468	5740246	no	-	ST39	2	1	2	4	9	1	14	0	-	-	-	-	-	-	-	-	-	-	-	-	-	0	-	-	-	-	-	-	-	-	-	-	-	-	-	-	-	-	-	0	-	-	-	-	-	-	-	0	-	-	-	-	-	-	0	-	-	-	-	-	0	-	-	aac(3)-IIa.v1^;rmtC;strB.v1;strA.v1^;aac(6')-Ib-cr.v2	-	-	qnrB1.v2^;aac(6')-Ib-cr.v2	-	-	-	-	sul1*;sul2	-	-	dfrA14.v2*	OXA-1	-	CTX-M-15	-	NDM-1	SHV-11^	SHV:p.Leu35Gln	-	-	-	-	catB3.v1?-70%	2	8	14	nonwildtype R	94.63% R (N=776/820)	0 QRDR, 1 PMQR, 1 aac(6`)-Ib-cr	2 mg/L [1-2]	wzi452	KL149	unknown (KL149)	Typeable	-	0.993	-	OL2Œ±.2	O1Œ±Œ≤,2Œ≤	Typeable	-	0.9952	-	CG10192-KL149
ERR7225653	39	2_1_2_4_9_1_14	*1a59	0_0_107_1_0_0_0_?_?_?	39	10192	Col440I; IncFIB(K); IncFII(K)	KL62	K62	OL2Œ±.2	O1Œ±Œ≤,2Œ≤	1	0		0	ybt 15; ICEKp11 (378)	-	-		Phillipines																																																														Phillipines	Unknown	62c86794e3d4384967e74c95	ERR7225653	v3.2.4	6	Klebsiella pneumoniae	strong	78	321205	531285	5536533	no	-	ST39	2	1	2	4	9	1	14	378	ybt 15; ICEKp11	6	15	22	4	1	37	44	14	1	4	17	-	0	-	-	-	-	-	-	-	-	-	-	-	-	-	-	-	-	-	0	-	-	-	-	-	-	-	0	-	-	-	-	-	-	0	-	-	-	-	-	1	-	-	aac(3)-IId^;strB.v1;aph3-Ia.v1^;strA.v1^	-	-	-	-	-	catA1^	-	sul1;sul2*	tet(A).v1	-	dfrA7	-	-	CTX-M-15	-	None	SHV-11^	SHV:p.Leu35Gln	-	-	-	-	-	1	7	11	wildtype S	90.99% S (N=5168/5680)	0^ QRDR, 0 PMQR, 0 aac(6`)-Ib-cr	0.25 mg/L [0.25-0.25]	wzi62	KL62	K62	Typeable	!	0.9982	-	OL2Œ±.2	O1Œ±Œ≤,2Œ≤	Typeable	-	0.9946	-	CG10192-KL62
ERR7225907	39	2_1_2_4_9_1_14	*2574	0_0_107_1_0_0_0_?_?_?	39	10192	Col440I; IncC; IncFIB(K); IncFII(K)	KL62	K62	OL2Œ±.2	O1Œ±Œ≤,2Œ≤	1	0		0	ybt 15; ICEKp11 (378)	-	-		Phillipines																																																														Phillipines	Unknown	62c86794e3d4387db9e74d31	ERR7225907	v3.2.4	6	Klebsiella pneumoniae	strong	108	318766	531615	5640995	no	-	ST39	2	1	2	4	9	1	14	378	ybt 15; ICEKp11	6	15	22	4	1	37	44	14	1	4	17	-	0	-	-	-	-	-	-	-	-	-	-	-	-	-	-	-	-	-	0	-	-	-	-	-	-	-	0	-	-	-	-	-	-	0	-	-	-	-	-	1	-	-	aac(3)-IId^;strB.v1;strA.v1^	-	-	qnrS1	-	Mrx;mphA*	cmlA5;catA1^	arr-2	sul1;sul2?	tet(A).v1	-	dfrA14.v2*;dfrA7	-	-	CTX-M-15	-	NDM-1	SHV-11^	SHV:p.Leu35Gln	-	-	-	-	aph(3')-Ia?-0%	2	11	17	nonwildtype R	77.47% R (N=423/546)	0 QRDR, 1^ PMQR, 0 aac(6`)-Ib-cr	1 mg/L [1-2]	wzi62	KL62	K62	Typeable	!	0.9982	-	OL2Œ±.2	O1Œ±Œ≤,2Œ≤	Typeable	-	0.9946	-	CG10192-KL62
ERR7225727	39	2_1_2_4_9_1_14	*2574	0_0_107_1_0_0_0_?_?_?	39	10192	Col440I; IncC; IncFIB(K); IncFII(K)	KL62	K62	OL2Œ±.2	O1Œ±Œ≤,2Œ≤	1	0		0	ybt 15; ICEKp11 (378)	-	-		Phillipines																																																														Phillipines	Unknown	62c86794e3d4387ed8e74ccc	ERR7225727	v3.2.4	6	Klebsiella pneumoniae	strong	116	277905	531410	5638583	no	-	ST39	2	1	2	4	9	1	14	378	ybt 15; ICEKp11	6	15	22	4	1	37	44	14	1	4	17	-	0	-	-	-	-	-	-	-	-	-	-	-	-	-	-	-	-	-	0	-	-	-	-	-	-	-	0	-	-	-	-	-	-	0	-	-	-	-	-	1	-	-	aac(3)-IId^;strB.v1;aph(3')-Ia*;strA.v1^	-	-	qnrS1	-	Mrx;mphA*	cmlA5;catA1^	arr-2	sul1;sul2?	tet(A).v1	-	dfrA14.v2*;dfrA7	-	-	CTX-M-15	-	NDM-1	SHV-11^	SHV:p.Leu35Gln	-	-	-	-	-	2	11	18	nonwildtype R	77.47% R (N=423/546)	0 QRDR, 1^ PMQR, 0 aac(6`)-Ib-cr	1 mg/L [1-2]	wzi62	KL62	K62	Typeable	!	0.9982	-	OL2Œ±.2	O1Œ±Œ≤,2Œ≤	Typeable	-	0.9946	-	CG10192-KL62
ERR4795539	39	2_1_2_4_9_1_14	18744	0_0_107_2_0_0_0_0_1_0	39	10195	ColRNAI; IncFIB(K); IncFIB(pQil); IncFII(K); IncFII(K)	KL149	unknown (KL149)	OL2Œ±.2	O1Œ±Œ≤,2Œ≤	0	0		0	0	-	-		Colombia																																																														Colombia	South America	62c9e47218e65d11abdd0969	ERR4795539	v3.2.4	6	Klebsiella pneumoniae	strong	150	358725	628811	5504280	no	-	ST39	2	1	2	4	9	1	14	0	-	-	-	-	-	-	-	-	-	-	-	-	-	0	-	-	-	-	-	-	-	-	-	-	-	-	-	-	-	-	-	0	-	-	-	-	-	-	-	0	-	-	-	-	-	-	0	-	-	-	-	-	0	-	-	aac(3)-IIa.v1^;strB.v1;strA.v1^;aac(6')-Ib-cr.v2	-	-	qnrB1.v2^;aac(6')-Ib-cr.v2	-	-	-	-	sul2	tet(A).v1	-	dfrA14.v2*	OXA-1	-	CTX-M-15	-	KPC-2	SHV-11^	SHV:p.Leu35Gln	OmpK35:p.Val272fs	-	-	OXA-9.v1*-42%	catB3.v1?-70%	2	9	13	nonwildtype R	94.63% R (N=776/820)	0 QRDR, 1 PMQR, 1 aac(6`)-Ib-cr	2 mg/L [1-2]	wzi452	KL149	unknown (KL149)	Typeable	-	0.9932	-	OL2Œ±.2	O1Œ±Œ≤,2Œ≤	Typeable	-	0.9952	-	CG10195-KL149
ERR4795540	39	2_1_2_4_9_1_14	18744	0_0_107_2_0_0_0_0_1_0	39	10195	ColRNAI; IncFIB(K); IncFIB(pQil); IncFII(K); IncFII(K)	KL149	unknown (KL149)	OL2Œ±.2	O1Œ±Œ≤,2Œ≤	0	0		0	0	-	-		Colombia																																																														Colombia	South America	62c9e47218e65d5048dd096a	ERR4795540	v3.2.4	6	Klebsiella pneumoniae	strong	156	346533	987752	5505293	no	-	ST39	2	1	2	4	9	1	14	0	-	-	-	-	-	-	-	-	-	-	-	-	-	0	-	-	-	-	-	-	-	-	-	-	-	-	-	-	-	-	-	0	-	-	-	-	-	-	-	0	-	-	-	-	-	-	0	-	-	-	-	-	0	-	-	aac(3)-IIa.v1^;strB.v1;strA.v1^;aac(6')-Ib-cr.v2	-	-	qnrB1.v2^;aac(6')-Ib-cr.v2	-	-	-	-	sul2	tet(A).v1	-	dfrA14.v2*	OXA-1	-	CTX-M-15	-	KPC-2	SHV-11^	SHV:p.Leu35Gln	OmpK35:p.Val272fs	-	-	OXA-9.v1*-42%	catB3.v1?-70%	2	9	13	nonwildtype R	94.63% R (N=776/820)	0 QRDR, 1 PMQR, 1 aac(6`)-Ib-cr	2 mg/L [1-2]	wzi452	KL149	unknown (KL149)	Typeable	-	0.9932	-	OL2Œ±.2	O1Œ±Œ≤,2Œ≤	Typeable	-	0.9952	-	CG10195-KL149
ERR4795730	39	2_1_2_4_9_1_14	18745	0_0_107_2_0_0_0_2_0_0	39	10195	IncFIB(K)	KL149	unknown (KL149)	OL2Œ±.2	O1Œ±Œ≤,2Œ≤	0	0		0	0	-	-		Colombia																																																														Colombia	South America	62c9e47218e65d75eadd0a28	ERR4795730	v3.2.4	6	Klebsiella pneumoniae	strong	112	322741	987752	5463262	no	-	ST39	2	1	2	4	9	1	14	0	-	-	-	-	-	-	-	-	-	-	-	-	-	0	-	-	-	-	-	-	-	-	-	-	-	-	-	-	-	-	-	0	-	-	-	-	-	-	-	0	-	-	-	-	-	-	0	-	-	-	-	-	0	-	-	strB.v1;strA.v1^;aac(6')-Ib-cr.v2	-	-	qnrB1.v2^;aac(6')-Ib-cr.v2	-	-	-	-	sul2	tet(A).v1;tet(D)	-	dfrA14.v2*	OXA-1	-	CTX-M-15	-	None	SHV-1^	-	OmpK36:c.25C>T	-	-	-	catB3.v1?-70%	1	8	12	nonwildtype R	94.63% R (N=776/820)	0 QRDR, 1 PMQR, 1 aac(6`)-Ib-cr	2 mg/L [1-2]	wzi452	KL149	unknown (KL149)	Typeable	-	0.9932	-	OL2Œ±.2	O1Œ±Œ≤,2Œ≤	Typeable	-	0.9952	-	CG10195-KL149
ERR4795661	39	2_1_2_4_9_1_14	18668	0_0_107_2_0_0_0_1_0_0	39	10195	Col(pHAD28); Col440I; IncFIB(K); IncFII(K); repB(R1701)	KL149	unknown (KL149)	OL2Œ±.2	O1Œ±Œ≤,2Œ≤	0	0		0	0	-	-		Colombia																																																														Colombia	South America	62c9e47218e65d7d3edd09e3	ERR4795661	v3.2.4	6	Klebsiella pneumoniae	strong	142	330939	987752	5517091	no	-	ST39	2	1	2	4	9	1	14	0	-	-	-	-	-	-	-	-	-	-	-	-	-	0	-	-	-	-	-	-	-	-	-	-	-	-	-	-	-	-	-	0	-	-	-	-	-	-	-	0	-	-	-	-	-	-	0	-	-	-	-	-	0	-	-	aac(6')-Ib-cr.v2	-	-	aac(6')-Ib-cr.v2	-	-	-	-	-	tet(D)	-	dfrA17	OXA-1	-	CTX-M-15	-	None	SHV-1^	-	-	-	-	-	catB3.v1?-70%	1	6	6	wildtype S	65.63% S (N=105/160)	0 QRDR, 0 PMQR, 1 aac(6`)-Ib-cr	0.25 mg/L [0.25-0.5]	wzi452	KL149	unknown (KL149)	Typeable	-	0.9932	-	OL2Œ±.2	O1Œ±Œ≤,2Œ≤	Typeable	-	0.9952	-	CG10195-KL149
ERR4795534	39	2_1_2_4_9_1_14	18744	0_0_107_2_0_0_0_0_1_0	39	10195	ColRNAI; IncFIB(K); IncFIB(pQil); IncFII(K); IncFII(K)	KL149	unknown (KL149)	OL2Œ±.2	O1Œ±Œ≤,2Œ≤	0	0		0	0	-	-		Colombia																																																														Colombia	South America	62c9e47218e65dd170dd0964	ERR4795534	v3.2.4	6	Klebsiella pneumoniae	strong	154	371351	987589	5505616	no	-	ST39	2	1	2	4	9	1	14	0	-	-	-	-	-	-	-	-	-	-	-	-	-	0	-	-	-	-	-	-	-	-	-	-	-	-	-	-	-	-	-	0	-	-	-	-	-	-	-	0	-	-	-	-	-	-	0	-	-	-	-	-	0	-	-	aac(3)-IIa.v1^;strB.v1;strA.v1^;aac(6')-Ib-cr.v2	-	-	qnrB1.v2^;aac(6')-Ib-cr.v2	-	-	-	-	sul2	tet(A).v1	-	dfrA14.v2*	OXA-1	-	CTX-M-15	-	KPC-2	SHV-11^	SHV:p.Leu35Gln	OmpK35:p.Val272fs	-	-	OXA-9.v1*-42%	catB3.v1?-70%	2	9	13	nonwildtype R	94.63% R (N=776/820)	0 QRDR, 1 PMQR, 1 aac(6`)-Ib-cr	2 mg/L [1-2]	wzi452	KL149	unknown (KL149)	Typeable	-	0.9932	-	OL2Œ±.2	O1Œ±Œ≤,2Œ≤	Typeable	-	0.9952	-	CG10195-KL149
ERR4795535	39	2_1_2_4_9_1_14	18744	0_0_107_2_0_0_0_0_1_0	39	10195	ColRNAI; IncFIB(K); IncFIB(pQil); IncFII(K); IncFII(K)	KL149	unknown (KL149)	OL2Œ±.2	O1Œ±Œ≤,2Œ≤	0	0		0	0	-	-		Colombia																																																														Colombia	South America	62c9e47218e65dd2addd0965	ERR4795535	v3.2.4	6	Klebsiella pneumoniae	strong	149	371351	987752	5505956	no	-	ST39	2	1	2	4	9	1	14	0	-	-	-	-	-	-	-	-	-	-	-	-	-	0	-	-	-	-	-	-	-	-	-	-	-	-	-	-	-	-	-	0	-	-	-	-	-	-	-	0	-	-	-	-	-	-	0	-	-	-	-	-	0	-	-	aac(3)-IIa.v1^;strB.v1;strA.v1^;aac(6')-Ib-cr.v2	-	-	qnrB1.v2^;aac(6')-Ib-cr.v2	-	-	-	-	sul2	tet(A).v1	-	dfrA14.v2*	OXA-1	-	CTX-M-15	-	KPC-2	SHV-11^	SHV:p.Leu35Gln	OmpK36:c.25C>T;OmpK35:p.Val272fs	-	-	OXA-9.v1*-42%	catB3.v1?-70%	2	9	13	nonwildtype R	94.63% R (N=776/820)	0 QRDR, 1 PMQR, 1 aac(6`)-Ib-cr	2 mg/L [1-2]	wzi452	KL149	unknown (KL149)	Typeable	-	0.9932	-	OL2Œ±.2	O1Œ±Œ≤,2Œ≤	Typeable	-	0.9952	-	CG10195-KL149
ERR4795567	39	2_1_2_4_9_1_14	18744	0_0_107_2_0_0_0_0_1_0	39	10195	ColRNAI; IncFIB(K); IncFIB(pQil); IncFII(K); IncFII(K)	KL149	unknown (KL149)	OL2Œ±.2	O1Œ±Œ≤,2Œ≤	0	0		0	0	-	-		Colombia																																																														Colombia	South America	62c9e47218e65de8c1dd0985	ERR4795567	v3.2.4	6	Klebsiella pneumoniae	strong	130	333512	987589	5509320	no	-	ST39	2	1	2	4	9	1	14	0	-	-	-	-	-	-	-	-	-	-	-	-	-	0	-	-	-	-	-	-	-	-	-	-	-	-	-	-	-	-	-	0	-	-	-	-	-	-	-	0	-	-	-	-	-	-	0	-	-	-	-	-	0	-	-	aac(3)-IIa.v1^;strB.v1;strA.v1^;aac(6')-Ib-cr.v2	-	-	qnrB1.v2^;aac(6')-Ib-cr.v2	-	-	-	-	sul2	tet(A).v1	-	dfrA14.v2*	OXA-1	-	CTX-M-15	-	KPC-2	SHV-11^	SHV:p.Leu35Gln	OmpK35:p.Val272fs	-	-	OXA-9.v1*-42%	catB3.v1?-70%	2	9	13	nonwildtype R	94.63% R (N=776/820)	0 QRDR, 1 PMQR, 1 aac(6`)-Ib-cr	2 mg/L [1-2]	wzi452	KL149	unknown (KL149)	Typeable	-	0.9932	-	OL2Œ±.2	O1Œ±Œ≤,2Œ≤	Typeable	-	0.9952	-	CG10195-KL149
T7-306	39	2_1_2_4_9_1_14	12367	0_0_107_0_1_10_0_0_0_0	39	39	IncFIB(K)	KL23	K23	OL2Œ±.2	O1Œ±Œ≤,2Œ≤	0	0		0	0	-	-																																																																	Unknown	62ced7eb520e11370d7b0a29	T7-306	v3.2.4	6	Klebsiella pneumoniae	strong	130	318766	531616	5498423	no	-	ST39	2	1	2	4	9	1	14	0	-	-	-	-	-	-	-	-	-	-	-	-	-	0	-	-	-	-	-	-	-	-	-	-	-	-	-	-	-	-	-	0	-	-	-	-	-	-	-	0	-	-	-	-	-	-	0	-	-	-	-	-	0	-	-	-	-	-	-	-	-	-	-	-	-	-	-	-	-	None	-	None	SHV-11^	SHV:p.Leu35Gln	-	-	-	-	-	0	0	0	wildtype S	90.99% S (N=5168/5680)	0^ QRDR, 0 PMQR, 0 aac(6`)-Ib-cr	0.25 mg/L [0.25-0.25]	wzi83	KL23	K23	Typeable	-	0.9994	-	OL2Œ±.2	O1Œ±Œ≤,2Œ≤	Typeable	-	0.9893	-	CG39-KL23
T7-275	39	2_1_2_4_9_1_14	12346	0_0_107_0_4_1_0_0_0_0	39	39	IncFIB(K)	KL23	K23	OL2Œ±.2	O1Œ±Œ≤,2Œ≤	3	iuc 3 (64)		0	0	-	-																																																																	Unknown	62ced7eb520e11ca007b0a0b	T7-275	v3.2.4	6	Klebsiella pneumoniae	strong	81	314946	531430	5381415	no	-	ST39	2	1	2	4	9	1	14	0	-	-	-	-	-	-	-	-	-	-	-	-	-	0	-	-	-	-	-	-	-	-	-	-	-	-	-	-	-	-	-	64	iuc 3	9	7	12	13	17	-	0	-	-	-	-	-	-	0	-	-	-	-	-	3	-	-	-	-	-	-	-	-	-	-	-	-	-	-	-	-	None	-	None	SHV-11^	SHV:p.Leu35Gln	-	-	-	-	-	0	0	0	wildtype S	90.99% S (N=5168/5680)	0^ QRDR, 0 PMQR, 0 aac(6`)-Ib-cr	0.25 mg/L [0.25-0.25]	wzi83	KL23	K23	Typeable	-	0.9994	-	OL2Œ±.2	O1Œ±Œ≤,2Œ≤	Typeable	-	0.9893	-	CG39-KL23
KP_NORM_URN_2013_95819_hybrid	39	2_1_2_4_9_1_14	13474	0_0_107_0_1_7_1_0_0_0	39	39	Col440II; IncFIB(K); IncX1	KL23	K23	OL2Œ±.2	O1Œ±Œ≤,2Œ≤	0	0		0	0	-	-		Norway																																																														Norway	Europe	6535cafdcdc1b9bf87344439	KP_NORM_URN_2013_95819_hybrid	v3.2.4	6	Klebsiella pneumoniae	strong	5	5324568	5324568	5574210	no	-	ST39	2	1	2	4	9	1	14	0	-	-	-	-	-	-	-	-	-	-	-	-	-	0	-	-	-	-	-	-	-	-	-	-	-	-	-	-	-	-	-	0	-	-	-	-	-	-	-	0	-	-	-	-	-	-	0	-	-	-	-	-	0	-	-	strB.v1*;strA.v1*	-	-	-	-	Mrx;mphA	-	-	sul2	tet(A).v1*	-	dfrA14.v2*	-	-	CTX-M-15;TEM-169^	-	None	SHV-11^	SHV:p.Leu35Gln	-	-	-	-	-	1	7	10	wildtype S	90.99% S (N=5168/5680)	0^ QRDR, 0 PMQR, 0 aac(6`)-Ib-cr	0.25 mg/L [0.25-0.25]	wzi83	KL23	K23	Typeable	-	0.9994	-	OL2Œ±.2	O1Œ±Œ≤,2Œ≤	Typeable	-	0.9893	-	CG39-KL23
SAMEA110371471	39	2_1_2_4_9_1_14	40429	0_0_107_0_22_0_0_0_0_0	39	39	ColpVC; IncC; IncFIA(pBK30683); IncFIB(K); IncFII(K); IncR; repB(R1701)	KL23	K23	OL2Œ±.2	O1Œ±Œ≤,2Œ≤	0	0		0	0	-	-	2011	Portugal		2011	Lisbon		diseased			ERR10030906	ERX9571570	SAMEA110371471	ERS12469668	PRJEB38289	3666																			ERR10030906																												39.6622	-8.13535	Portugal	Europe	657064147ece9413e230908a	SAMEA110371471	v3.2.4	6	Klebsiella pneumoniae	strong	100	226892	491320	5686703	yes (293)	ambiguous_bases	ST39	2	1	2	4	9	1	14	0	-	-	-	-	-	-	-	-	-	-	-	-	-	0	-	-	-	-	-	-	-	-	-	-	-	-	-	-	-	-	-	0	-	-	-	-	-	-	-	0	-	-	-	-	-	-	0	-	-	-	-	-	0	-	-	aac(3)-IIa.v1;aac(3)-IId^;strB.v1*;strA.v1*	-	-	-	-	-	catII.2*	-	sul1;sul1;sul2	tet(D)	-	dfrA14.v2*	OXA-2	-	CTX-M-1;CTX-M-2	-	None	-	-	-	-	-	aac(6')-Ib7*-24%	SHV-49*?-0%	1	8	14	wildtype S	90.99% S (N=5168/5680)	0^ QRDR, 0 PMQR, 0 aac(6`)-Ib-cr	0.25 mg/L [0.25-0.25]	wzi83	KL23	K23	Typeable	-	0.9994	-	OL2Œ±.2	O1Œ±Œ≤,2Œ≤	Typeable	?2	0.9893	-	CG39-KL23
SAMEA10147342	39	2_1_2_4_9_1_14	8054	0_0_107_1_0_0_0_0_1_0	39	10192	IncFIB(K)(pCAV1099-114); IncFIB(pQil)	KL62	K62	OL2Œ±.2	O1Œ±Œ≤,2Œ≤	1	0		0	ybt 15; ICEKp11 (378)	-	-		Malawi								ERR10358471	ERX9890587	SAMEA10147342	ERS7803843	PRJEB37378	17e6f85a-1a24-11ec-b1c8-fa163eac3af7																			ERR10358471																														Malawi	Africa	657064147ece94184f30917b	SAMEA10147342	v3.2.4	6	Klebsiella pneumoniae	strong	79	420312	1180202	5649179	yes (888)	ambiguous_bases	ST39	2	1	2	4	9	1	14	378	ybt 15; ICEKp11	6	15	22	4	1	37	44	14	1	4	17	-	0	-	-	-	-	-	-	-	-	-	-	-	-	-	-	-	-	-	0	-	-	-	-	-	-	-	0	-	-	-	-	-	-	0	-	-	-	-	-	1	-	-	aac(3)-IIa.v1^;strB.v1;aph3-Ia.v1^;strA.v1^;aadA2^;aac(6')-Ib-cr.v2	-	-	qnrS1;aac(6')-Ib-cr.v2	-	Mrx;mphA	catA1^	-	sul1	tet(A).v1	-	dfrA12;dfrA7	OXA-1	-	CTX-M-15	-	None	SHV-11^	SHV:p.Leu35Gln	-	-	-	-	sul2?-0%;catB3.v1?-70%;TEM-135.v1?-58%;TEM-105?-0%	1	9	17	nonwildtype R	94.63% R (N=776/820)	0 QRDR, 1 PMQR, 1 aac(6`)-Ib-cr	2 mg/L [1-2]	wzi62	KL62	K62	Typeable	?2!	0.9982	-	OL2Œ±.2	O1Œ±Œ≤,2Œ≤	Typeable	-	0.9946	-	CG10192-KL62
SAMEA112282369	39	2_1_2_4_9_1_14	41878	0_0_107_1_0_0_16_1_0_0	39	10192	IncFIB(K)	KL62	K62	OL2Œ±.2	O1Œ±Œ≤,2Œ≤	1	0		0	ybt 5; ICEKp6 (10)	-	-		India			CSF				RPGMC	ERR10738933	ERX10188259	SAMEA112282369	ERS14393220	PRJEB50614	G20253188																			ERR10738933																												22.3511	78.6677	India	Asia	657064147ece941dd630946b	SAMEA112282369	v3.2.4	6	Klebsiella pneumoniae	strong	66	318965	584421	5560620	yes (575)	ambiguous_bases	ST39	2	1	2	4	9	1	14	10	ybt 5; ICEKp6	10	8	10	7	18	4	288	7	8	5	37	-	0	-	-	-	-	-	-	-	-	-	-	-	-	-	-	-	-	-	0	-	-	-	-	-	-	-	0	-	-	-	-	-	-	0	-	-	-	-	-	1	-	-	strB.v1;strA.v1^	-	-	qnrS1	-	-	-	-	sul1;sul2	tet(A).v1	-	dfrA7	-	-	CTX-M-15	-	None	SHV-11^	SHV:p.Leu35Gln	-	-	-	-	-	1	7	9	nonwildtype R	77.47% R (N=423/546)	0 QRDR, 1^ PMQR, 0 aac(6`)-Ib-cr	1 mg/L [1-2]	wzi62	KL62	K62	Typeable	?2!	0.9982	-	OL2Œ±.2	O1Œ±Œ≤,2Œ≤	Typeable	-	0.9946	-	CG10192-KL62
SAMEA111435915	39	2_1_2_4_9_1_14	6502	0_0_107_0_0_0_0_0_8_0	39	39	ColRNAI; IncFIB(AP001918); IncFIB(pQil); IncFIC(FII); IncFII(K)	KL23	K23	OL2Œ±.2	O1Œ±Œ≤,2Œ≤	1	0		0	ybt 14; ICEKp5 (151)	-	-	2019	Norway		2019	Rectal sample					ERR10321723	ERX9854090	SAMEA111435915	ERS13529590	PRJEB56146	KresCPE0235																			ERR10321723																												61.1529	8.78767	Norway	Europe	657064147ece942396309119	SAMEA111435915	v3.2.4	6	Klebsiella pneumoniae	strong	94	180177	589185	5653789	yes (297)	ambiguous_bases	ST39	2	1	2	4	9	1	14	151	ybt 14; ICEKp5	4	4	5	4	1	69	62	2	4	4	20	-	0	-	-	-	-	-	-	-	-	-	-	-	-	-	-	-	-	-	0	-	-	-	-	-	-	-	0	-	-	-	-	-	-	0	-	-	-	-	-	1	-	-	aac(3)-IId^;aac(6')-Ib'.v1	-	-	-	-	-	-	-	-	-	-	-	-	-	None	-	KPC-2	SHV-11^	SHV:p.Leu35Gln	OmpK36:p.134_135insGlyAsp	mgrb:c.T72del	GyrA:p.Ser83Ile;GyrA:p.Asp87Asn;ParC:p.Ser80Ile	-	-	3	4	3	nonwildtype R	99.21% R (N=2147/2167)	>1 QRDR, 0 PMQR, * aac(6`)-Ib-cr	2 mg/L [2-4]	wzi83	KL23	K23	Typeable	?7	0.9987	-	OL2Œ±.2	O1Œ±Œ≤,2Œ≤	Typeable	?2	0.9893	-	CG39-KL23
SAMEA111380245	39	2_1_2_4_9_1_14	40623	0_0_107_0_4_0_15_0_1_0	39	39	IncFIA(pBK30683); IncFIB(K); IncFIB(pQil); IncFII(K); IncFII(pBK30683); IncR	KL2	K2	OL2Œ±.1	O1Œ±Œ≤,2Œ±	1	0		0	ybt 16; ICEKp12 (294)	-	-		Brussels								ERR10629474	ERX10099890	SAMEA111380245	ERS13477225	PRJEB56212	CTMA_1681																			ERR10629474																														Brussels	Unknown	657064147ece942d2d309313	SAMEA111380245	v3.2.4	6	Klebsiella pneumoniae	strong	151	172191	390053	5744297	yes (494)	ambiguous_bases	ST39	2	1	2	4	9	1	14	294	ybt 16; ICEKp12	6	15	5	4	11	286	304	2	11	4	2	-	0	-	-	-	-	-	-	-	-	-	-	-	-	-	-	-	-	-	0	-	-	-	-	-	-	-	0	-	-	-	-	-	-	0	-	-	-	-	-	1	-	-	aac(3)-IIa.v1^;aadA16*;aadA*;aac(6')-Ib-cr.v2	-	-	qnrB6^;aac(6')-Ib-cr.v2	-	-	catII.2*	arr-3	sul1;sul1	tet(D)	-	dfrA27	-	-	CTX-M-15;SHV-12	-	None	-	SHV:p.Leu35Gln;SHV:p.Gly238Ser;SHV:p.Glu240Lys	-	-	-	OXA-9.v1*-42%	-	1	9	15	nonwildtype R	94.63% R (N=776/820)	0 QRDR, 1 PMQR, 1 aac(6`)-Ib-cr	2 mg/L [1-2]	wzi2	KL2	K2	Typeable	?3-	0.9988	KL2_09;KL2_12;KL2_08;KL2_11_wzx;KL2_07;KL2_13;KL2_10;KL2_14_wcaJ	OL2Œ±.1	O1Œ±Œ≤,2Œ±	Typeable	-	1	-	CG39-KL2
SAMEA10147293	39	2_1_2_4_9_1_14	39800	0_0_107_1_0_0_14_0_0_0	39	10192	IncFIA(pBK30683); IncR	KL62	K62	OL2Œ±.2	O1Œ±Œ≤,2Œ≤	1	0		0	ybt 13; ICEKp2 (302-2LV)	-	-		Malawi								ERR10358283	ERX9890399	SAMEA10147293	ERS7803795	PRJEB37378	18ac4bbe-1a24-11ec-b1c8-fa163eac3af7																			ERR10358283																														Malawi	Africa	657064147ece9435f2309145	SAMEA10147293	v3.2.4	6	Klebsiella pneumoniae	strong	52	343850	563909	5351158	yes (492)	ambiguous_bases	ST39	2	1	2	4	9	1	14	302-2LV	ybt 13; ICEKp2	6*	4	20	61	1	126	130*	2	4	4	2	-	0	-	-	-	-	-	-	-	-	-	-	-	-	-	-	-	-	-	0	-	-	-	-	-	-	-	0	-	-	-	-	-	-	0	-	-	-	-	-	1	-	-	aadA16*;strB.v1*;strA.v1*;aac(6')-Ib-cr.v2	-	-	qnrB6^;aac(6')-Ib-cr.v2	-	-	catII.2*	arr-3	sul1;sul1;sul2	tet(A).v1	-	dfrA27;dfrA7	-	-	CTX-M-15	-	None	SHV-11^	SHV:p.Leu35Gln	-	-	-	-	-	1	9	16	nonwildtype R	94.63% R (N=776/820)	0 QRDR, 1 PMQR, 1 aac(6`)-Ib-cr	2 mg/L [1-2]	wzi62	KL62	K62	Typeable	!	0.9982	-	OL2Œ±.2	O1Œ±Œ≤,2Œ≤	Typeable	-	0.9946	-	CG10192-KL62
SAMEA112282366	39	2_1_2_4_9_1_14	41854	0_0_107_1_0_0_16_0_0_0	39	10192	IncFIB(K)	KL62	K62	OL2Œ±.2	O1Œ±Œ≤,2Œ≤	1	0		0	ybt 5; ICEKp6 (10)	-	-		India			BLOOD				RPGMC	ERR10738930	ERX10188256	SAMEA112282366	ERS14393217	PRJEB50614	G20253185																			ERR10738930																												22.3511	78.6677	India	Asia	657064147ece94381f30946a	SAMEA112282366	v3.2.4	6	Klebsiella pneumoniae	strong	72	291294	454290	5549676	yes (319)	ambiguous_bases	ST39	2	1	2	4	9	1	14	10	ybt 5; ICEKp6	10	8	10	7	18	4	288	7	8	5	37	-	0	-	-	-	-	-	-	-	-	-	-	-	-	-	-	-	-	-	0	-	-	-	-	-	-	-	0	-	-	-	-	-	-	0	-	-	-	-	-	1	-	-	strB.v1;strA.v1^	-	-	qnrS1	-	-	-	-	sul1;sul2	tet(A).v1	-	dfrA7	-	-	CTX-M-15	-	None	SHV-11^	SHV:p.Leu35Gln	-	-	-	-	-	1	7	9	nonwildtype R	77.47% R (N=423/546)	0 QRDR, 1^ PMQR, 0 aac(6`)-Ib-cr	1 mg/L [1-2]	wzi62	KL62	K62	Typeable	!	0.9981	-	OL2Œ±.2	O1Œ±Œ≤,2Œ≤	Typeable	-	0.9946	-	CG10192-KL62
SAMEA112282370	39	2_1_2_4_9_1_14	41854	0_0_107_1_0_0_16_0_0_0	39	10192	IncFIB(K)	KL62	K62	OL2Œ±.2	O1Œ±Œ≤,2Œ≤	1	0		0	ybt 5; ICEKp6 (10)	-	-		India			BLOOD				RPGMC	ERR10738934	ERX10188260	SAMEA112282370	ERS14393221	PRJEB50614	G20253189																			ERR10738934																												22.3511	78.6677	India	Asia	657064147ece943dc030946c	SAMEA112282370	v3.2.4	6	Klebsiella pneumoniae	strong	77	268196	420287	5548557	yes (410)	ambiguous_bases	ST39	2	1	2	4	9	1	14	10	ybt 5; ICEKp6	10	8	10	7	18	4	288	7	8	5	37	-	0	-	-	-	-	-	-	-	-	-	-	-	-	-	-	-	-	-	0	-	-	-	-	-	-	-	0	-	-	-	-	-	-	0	-	-	-	-	-	1	-	-	strB.v1;strA.v1^	-	-	qnrS1	-	-	-	-	sul1;sul2	tet(A).v1	-	dfrA7	-	-	CTX-M-15	-	None	SHV-11^	SHV:p.Leu35Gln	-	-	-	-	-	1	7	9	nonwildtype R	77.47% R (N=423/546)	0 QRDR, 1^ PMQR, 0 aac(6`)-Ib-cr	1 mg/L [1-2]	wzi62	KL62	K62	Typeable	?2!	0.998	-	OL2Œ±.2	O1Œ±Œ≤,2Œ≤	Typeable	-	0.9946	-	CG10192-KL62
SAMEA112198937	39	2_1_2_4_9_1_14	25852	0_0_107_0_0_0_0_9_0_0	39	39	Col(MG828); Col(pHAD28); ColRNAI; IncC; IncHI1B(pNDM-MAR)	KL23	K23	OL2Œ±.2	O1Œ±Œ≤,2Œ≤	4	iuc 1 (95)		0	ybt 14; ICEKp5 (151)	-	-	24th March 2022	Germany		2022-03-24	not assigned					ERR10663231	ERX10131484	SAMEA112198937	ERS14309886	PRJEB58018	NRZ-77602																			ERR10663231																												51.1638	10.4478	Germany	Europe	657064147ece945050309332	SAMEA112198937	v3.2.4	6	Klebsiella pneumoniae	strong	121	156391	429401	5688445	yes (1004)	ambiguous_bases	ST39	2	1	2	4	9	1	14	151	ybt 14; ICEKp5	4	4	5	4	1	69	62	2	4	4	20	-	0	-	-	-	-	-	-	-	-	-	-	-	-	-	-	-	-	-	95	iuc 1	46	1	1	1	1	-	0	-	-	-	-	-	-	0	-	40*-0%	-	-	rmpA_1*-0%;rmpA_2*-0%;rmpA_3*-0%;rmpA_4*-0%;rmpA_5*-0%;rmpA_6*-0%;rmpA_7*-0%;rmpA_8*-0%;rmpA_9*-0%;rmpA_10*-0%;rmpA_14*-0%;rmpA_15*-0%;rmpA_16*-0%;rmpA_17*-0%;rmpA_18*-0%;rmpA_19*-0%;rmpA_21*-0%;rmpA_22*-0%;rmpA_23*-0%;rmpA_24*-0%;rmpA_25*-0%;rmpA_26*-0%;rmpA_27*-0%;rmpA_28*-0%;rmpA_29*-0%;rmpA_30*-0%;rmpA_31*-0%;rmpA_32*-0%;rmpA_33*-0%;rmpA_34*-0%;rmpA_35*-0%;rmpA_36*-0%;rmpA_38*-0%;rmpA_39*-0%;rmpA_40*-0%;rmpA_41*-0%;rmpA_42*-0%;rmpA_44*-0%;rmpA_46*-0%;rmpA_47*-0%;rmpA_50*-0%;rmpA_51*-0%;rmpA_52*-0%;rmpA_53*-0%;rmpA_58*-0%;rmpA_59*-0%;rmpA_60*-0%;rmpA_61*-0%;rmpA_62*-0%;rmpA_63*-0%;rmpA_64*-0%;rmpA_65*-0%;rmpA_66*-0%;rmpA_67*-0%;rmpA_68*-0%;rmpA_69*-0%;rmpA_70*-0%;rmpA_71*-0%;rmpA_73*-0%;rmpA_74*-0%;rmpA_76*-0%;rmpA_77*-0%;rmpA_78*-0%;rmpA_79*-0%;rmpA_80*-0%;rmpA_82*-0%;rmpA_83*-0%;rmpA_85*-0%;rmpA_86*-0%;rmpA_87*-0%;rmpA_88*-0%;rmpA_89*-0%;rmpA_92*-0%;rmpA_93*-0%;rmpA_95*-0%;rmpA_96*-0%;rmpA_97*-0%	4	rmpA_1*0%;rmpA_2*0%;rmpA_3*0%;rmpA_4*0%;rmpA_5*0%;rmpA_6*0%;rmpA_7*0%;rmpA_8*0%;rmpA_9*0%;rmpA_10*0%;rmpA_14*0%;rmpA_15*0%;rmpA_16*0%;rmpA_17*0%;rmpA_18*0%;rmpA_19*0%;rmpA_21*0%;rmpA_22*0%;rmpA_23*0%;rmpA_24*0%;rmpA_25*0%;rmpA_26*0%;rmpA_27*0%;rmpA_28*0%;rmpA_29*0%;rmpA_30*0%;rmpA_31*0%;rmpA_32*0%;rmpA_33*0%;rmpA_34*0%;rmpA_35*0%;rmpA_36*0%;rmpA_38*0%;rmpA_39*0%;rmpA_40*0%;rmpA_41*0%;rmpA_42*0%;rmpA_44*0%;rmpA_46*0%;rmpA_47*0%;rmpA_50*0%;rmpA_51*0%;rmpA_52*0%;rmpA_53*0%;rmpA_58*0%;rmpA_59*0%;rmpA_60*0%;rmpA_61*0%;rmpA_62*0%;rmpA_63*0%;rmpA_64*0%;rmpA_65*0%;rmpA_66*0%;rmpA_67*0%;rmpA_68*0%;rmpA_69*0%;rmpA_70*0%;rmpA_71*0%;rmpA_73*0%;rmpA_74*0%;rmpA_76*0%;rmpA_77*0%;rmpA_78*0%;rmpA_79*0%;rmpA_80*0%;rmpA_82*0%;rmpA_83*0%;rmpA_85*0%;rmpA_86*0%;rmpA_87*0%;rmpA_88*0%;rmpA_89*0%;rmpA_92*0%;rmpA_93*0%;rmpA_95*0%;rmpA_96*0%;rmpA_97*0%	-	aac(6')-Ib-cr.v2;ant(2'')-Ia	-	-	qnrS1;aac(6')-Ib-cr.v2	-	-	cmlA5^	arr-3	sul1	-	-	-	OXA-1;OXA-10	-	CTX-M-15	-	NDM-1	SHV-11^	SHV:p.Leu35Gln	OmpK36:p.134_135insGlyAsp	-	GyrA:p.Ser83Ile;GyrA:p.Asp87Asn;ParC:p.Ser80Ile	aadA?-0%	catB3.v1?-70%	2	9	12	nonwildtype R	99.22% R (N=2424/2443)	>0 QRDR, >0 PMQR, * aac(6`)-Ib-cr	4 mg/L [4-4]	wzi83	KL23	K23	Typeable	?6	0.9984	-	OL2Œ±.2	O1Œ±Œ≤,2Œ≤	Typeable	?3	0.9897	-	CG39-KL23
SAMEA112282045	39	2_1_2_4_9_1_14	34738	0_0_107_0_20_0_0_0_0_0	39	39	Col440I; ColRNAI; IncC; IncFIB(pQil); IncFII(K); IncX3; repB_KLEB	KL23	K23	OL2Œ±.2	O1Œ±Œ≤,2Œ≤	3	iuc 1 (78-1LV)		0	0	-	rmpA2_8*		India			PUS SWAB				Biocare research lab	ERR10738609	ERX10187935	SAMEA112282045	ERS14392896	PRJEB50614	G20251569																			ERR10738609																												22.3511	78.6677	India	Asia	657064147ece94624d3093fb	SAMEA112282045	v3.2.4	6	Klebsiella pneumoniae	strong	115	220418	535790	5885628	yes (749)	ambiguous_bases	ST39	2	1	2	4	9	1	14	0	-	-	-	-	-	-	-	-	-	-	-	-	-	0	-	-	-	-	-	-	-	-	-	-	-	-	-	-	-	-	-	78-1LV	iuc 1	1	1	34	1	1*	-	0	-	-	-	-	-	-	0	-	40*	-	-	-	3	-	rmpA2_8*	rmtC;rmtF;aadA*;aac(6')-Ib	-	-	qnrS1	-	-	-	-	sul1	tet(A).v1	-	dfrA1.v1	CMY-6	-	CTX-M-15	-	NDM-1	-	-	-	-	GyrA:p.Ser83Tyr	OXA-9.v1*-42%	SHV-224?-0%	2	9	12	nonwildtype R	99.22% R (N=2424/2443)	>0 QRDR, >0 PMQR, * aac(6`)-Ib-cr	4 mg/L [4-4]	wzi83	KL23	K23	Typeable	?2	0.9994	-	OL2Œ±.2	O1Œ±Œ≤,2Œ≤	Typeable	-	0.9893	-	CG39-KL23
SAMEA112229044	39	2_1_2_4_9_1_14	41580	0_0_107_0_0_0_0_0_17_0	39	39	ColRNAI; IncFIB(AP001918); IncFIB(pQil); IncFIC(FII); IncFII(K)	KL23	K23	OL2Œ±.2	O1Œ±Œ≤,2Œ≤	1	0		0	ybt 14; ICEKp5 (151)	-	-	2018	Greece		2018	clinical material					ERR10669807	ERX10138753	SAMEA112229044	ERS14339944	PRJEB58216	17405																			ERR10669807																												37.9838	23.7275	Greece	Europe	657064147ece9467dc3093a6	SAMEA112229044	v3.2.4	6	Klebsiella pneumoniae	strong	81	184019	401380	5608905	yes (1082)	ambiguous_bases	ST39	2	1	2	4	9	1	14	151	ybt 14; ICEKp5	4	4	5	4	1	69	62	2	4	4	20	-	0	-	-	-	-	-	-	-	-	-	-	-	-	-	-	-	-	-	0	-	-	-	-	-	-	-	0	-	-	-	-	-	-	0	-	-	-	-	-	1	-	-	aac(3)-IId^;aph3-Ia.v1^;aadA^;aadA2^;aac(6')-Ib'.v1	-	-	-	-	-	cmlA1*	-	sul2;sul3	tetM.v1*	-	dfrA12	-	-	None	-	KPC-2	SHV-11^	SHV:p.Leu35Gln	OmpK36:p.134_135insGlyAsp	mgrb:c.T72del	GyrA:p.Ser83Ile;GyrA:p.Asp87Asn;ParC:p.Ser80Ile	-	-	3	9	12	nonwildtype R	99.21% R (N=2147/2167)	>1 QRDR, 0 PMQR, * aac(6`)-Ib-cr	2 mg/L [2-4]	wzi83	KL23	K23	Typeable	-	0.9986	-	OL2Œ±.2	O1Œ±Œ≤,2Œ≤	Typeable	-	0.9893	-	CG39-KL23
SAMEA111505743	39	2_1_2_4_9_1_14	40985	0_0_107_0_1_9_10_0_0_0	39	39	IncFIB(K); IncFIB(pQil); IncFII(K)	KL23	K23	OL2Œ±.2	O1Œ±Œ≤,2Œ≤	0	0		0	0	-	-	26th November 2020	Paraguay		2020-11-26	lavage		diseased		Hospital Regional de Ciudad del Este	ERR10431909	ERX9959427	SAMEA111505743	ERS13618105	PRJEB56918	DTU_2021_1002745_1_SI_PRY_CIU_RH_058																			ERR10431909																												-25.5135	-54.6154	Paraguay	South America	657064147ece9468543091e3	SAMEA111505743	v3.2.4	6	Klebsiella pneumoniae	strong	112	166752	371946	5571699	yes (870)	ambiguous_bases	ST39	2	1	2	4	9	1	14	0	-	-	-	-	-	-	-	-	-	-	-	-	-	0	-	-	-	-	-	-	-	-	-	-	-	-	-	-	-	-	-	0	-	-	-	-	-	-	-	0	-	-	-	-	-	-	0	-	-	-	-	-	0	-	-	-	-	-	qnrB1.v1	-	-	catA1^	-	-	tet(D)	-	-	-	-	None	-	KPC-2	-	-	-	-	-	SHV-102?-81%	TEM-150*?-0%	2	4	4	nonwildtype I	81.25% I/R (n=130/160)	0 QRDR, qnrB1, 0 aac(6`)-Ib-cr	0.5 mg/L [0.5-1]	wzi83	KL23	K23	Typeable	-	0.9994	-	OL2Œ±.2	O1Œ±Œ≤,2Œ≤	Typeable	-	0.9893	-	CG39-KL23
SAMEA112229032	39	2_1_2_4_9_1_14	41572	0_0_107_0_0_0_0_10_0_0	39	39	ColRNAI; IncC; IncFIA(pBK30683); IncFIB(pQil); IncFII(K); repB(R1701)	KL23	K23	OL2Œ±.2	O1Œ±Œ≤,2Œ≤	1	0		0	ybt 14; ICEKp5 (truncated) (151-1LV)	-	-	2018	Greece		2018	clinical material					ERR10669795	ERX10138741	SAMEA112229032	ERS14339932	PRJEB58216	16742																			ERR10669795																												37.9838	23.7275	Greece	Europe	657064147ece9475a13093a4	SAMEA112229032	v3.2.4	6	Klebsiella pneumoniae	strong	76	226011	419195	5592630	yes (1096)	ambiguous_bases	ST39	2	1	2	4	9	1	14	151-1LV	ybt 14; ICEKp5 (truncated)	4	4	5	4	1	69*-59%	62	2	4	4	20	-	0	-	-	-	-	-	-	-	-	-	-	-	-	-	-	-	-	-	0	-	-	-	-	-	-	-	0	-	-	-	-	-	-	0	-	-	-	-	-	1	-	-	strB.v1;strA.v1^;aac(6')-Ib'.v1	-	-	-	-	-	-	-	sul2	tet(A).v2	-	-	-	-	CTX-M-15	-	KPC-2	SHV-11^	SHV:p.Leu35Gln	OmpK36:p.134_135insGlyAsp	-	GyrA:p.Ser83Ile;GyrA:p.Asp87Asn;ParC:p.Ser80Ile	-	-	2	7	8	nonwildtype R	99.21% R (N=2147/2167)	>1 QRDR, 0 PMQR, * aac(6`)-Ib-cr	2 mg/L [2-4]	wzi83	KL23	K23	Typeable	-	0.9985	-	OL2Œ±.2	O1Œ±Œ≤,2Œ≤	Typeable	-	0.9893	-	CG39-KL23
SAMEA111504314	39	2_1_2_4_9_1_14	40790	0_0_107_2_0_0_0_5_0_0	39	10195	ColRNAI; IncFIB(K); IncFIB(pQil); IncFII(K); IncFII(K)	KL149	unknown (KL149)	OL2Œ±.2	O1Œ±Œ≤,2Œ≤	0	0		0	0	-	-	6th August 2020	Ecuador		2020-08-06	blood		diseased		Riobamba Teaching Hospital	ERR10437163	ERX9963164	SAMEA111504314	ERS13616676	PRJEB56918	DTU_2021_1002309_1_SI_ECU_QUI_HDR_002																			ERR10437163																												-1.33977	-79.3667	Ecuador	South America	657064147ece949d4030921e	SAMEA111504314	v3.2.4	6	Klebsiella pneumoniae	strong	99	226766	419165	5539620	yes (1148)	ambiguous_bases	ST39	2	1	2	4	9	1	14	0	-	-	-	-	-	-	-	-	-	-	-	-	-	0	-	-	-	-	-	-	-	-	-	-	-	-	-	-	-	-	-	0	-	-	-	-	-	-	-	0	-	-	-	-	-	-	0	-	-	-	-	-	0	-	-	aac(3)-IIa.v1^;strB.v1;strA.v1^;aac(6')-Ib-cr.v2	-	-	qnrB1.v2^;aac(6')-Ib-cr.v2	-	-	-	-	sul2	tet(A).v1	-	dfrA14.v2*	OXA-1	-	CTX-M-15	-	KPC-2	SHV-11^	SHV:p.Leu35Gln	OmpK35:p.Val272fs	-	-	OXA-9.v1*-42%	TEM-117?-0%;catB3.v1?-70%	2	8	12	nonwildtype R	94.63% R (N=776/820)	0 QRDR, 1 PMQR, 1 aac(6`)-Ib-cr	2 mg/L [1-2]	wzi452	KL149	unknown (KL149)	Typeable	-	0.9932	-	OL2Œ±.2	O1Œ±Œ≤,2Œ≤	Typeable	-	0.9952	-	CG10195-KL149
SAMEA110371436	39	2_1_2_4_9_1_14	40407	0_0_107_0_1_9_9_0_0_0	39	39	Col(pHAD28)--Col440II; ColpVC; IncFIA(pBK30683); IncFIB(K); IncFII(K); IncR	KL23	K23	OL2Œ±.2	O1Œ±Œ≤,2Œ≤	1	0		0	ybt 16; ICEKp12 (277)	-	-	2009	Portugal		2009	Lisbon		diseased			ERR10030871	ERX9571535	SAMEA110371436	ERS12469633	PRJEB38289	Kp2705																			ERR10030871																												39.6622	-8.13535	Portugal	Europe	657064147ece94b3e5309081	SAMEA110371436	v3.2.4	6	Klebsiella pneumoniae	strong	78	239266	419759	5659258	yes (297)	ambiguous_bases	ST39	2	1	2	4	9	1	14	277	ybt 16; ICEKp12	6	15	5	4	11	33	23	2	11	4	2	-	0	-	-	-	-	-	-	-	-	-	-	-	-	-	-	-	-	-	0	-	-	-	-	-	-	-	0	-	-	-	-	-	-	0	-	-	-	-	-	1	-	-	aac(3)-IIa.v1;strB.v1*;strA.v1*	-	-	-	-	-	-	-	sul2	tet(D)	-	dfrA14.v2*	SCO-1	-	CTX-M-15	-	None	SHV-11^	SHV:p.Leu35Gln	-	-	-	-	-	1	7	9	wildtype S	90.99% S (N=5168/5680)	0^ QRDR, 0 PMQR, 0 aac(6`)-Ib-cr	0.25 mg/L [0.25-0.25]	wzi83	KL23	K23	Typeable	-	0.9994	-	OL2Œ±.2	O1Œ±Œ≤,2Œ≤	Typeable	-	0.9893	-	CG39-KL23
SAMEA12940519	39	2_1_2_4_9_1_14	43787	0_0_107_0_4_0_1_2_1_0	39	39	Col(pHAD28)--Col440I; ColRNAI; IncFIB(K); IncFII(K); IncL	KL2	K2	OL2Œ±.1	O1Œ±Œ≤,2Œ±	1	0		0	ybt 16; ICEKp12 (294-1LV)	-	-	7th March 2019	Spain		2019-03-07	Human		diseased			ERR8604292	ERX8236872	SAMEA12940519	ERS10539316	PRJEB50822	B0005																			ERR8604292																												39.3261	-4.83798	Spain	Europe	658026675b0def178d898a6e	SAMEA12940519	v3.2.4	6	Klebsiella pneumoniae	strong	78	202227	440372	5587931	yes (907)	ambiguous_bases	ST39	2	1	2	4	9	1	14	294-1LV	ybt 16; ICEKp12	6	15	5	4	11	286	304	2*	11	4	2	-	0	-	-	-	-	-	-	-	-	-	-	-	-	-	-	-	-	-	0	-	-	-	-	-	-	-	0	-	-	-	-	-	-	0	-	-	-	-	-	1	-	-	strB.v1;strA.v1^;aac(6')-Ib-cr.v2	-	-	qnrB1.v2^;aac(6')-Ib-cr.v2	-	-	-	-	sul2	tet(A).v1	-	dfrA14.v2*	OXA-1	-	CTX-M-15	-	OXA-48	SHV-11^	SHV:p.Leu35Gln	-	-	-	-	catB3.v1?-70%	2	9	12	nonwildtype R	94.63% R (N=776/820)	0 QRDR, 1 PMQR, 1 aac(6`)-Ib-cr	2 mg/L [1-2]	wzi2	KL2	K2	Typeable	?3	0.9984	-	OL2Œ±.1	O1Œ±Œ≤,2Œ±	Typeable	-	1	-	CG39-KL2
SAMEA12940515	39	2_1_2_4_9_1_14	6260	0_0_107_0_4_0_1_2_0_0	39	39	ColRNAI; IncFIB(K); IncFII(K); IncL	KL2	K2	OL2Œ±.1	O1Œ±Œ≤,2Œ±	1	0		0	ybt 16; ICEKp12 (294-1LV)	-	-	17th February 2019	Spain		2019-02-17	Human		diseased			ERR8604288	ERX8236868	SAMEA12940515	ERS10539312	PRJEB50822	B0001																			ERR8604288																												39.3261	-4.83798	Spain	Europe	658026675b0def3564898a6c	SAMEA12940515	v3.2.4	6	Klebsiella pneumoniae	strong	85	202010	389445	5590936	yes (482)	ambiguous_bases	ST39	2	1	2	4	9	1	14	294-1LV	ybt 16; ICEKp12	6	15	5	4	11	286	304	2*	11	4	2	-	0	-	-	-	-	-	-	-	-	-	-	-	-	-	-	-	-	-	0	-	-	-	-	-	-	-	0	-	-	-	-	-	-	0	-	-	-	-	-	1	-	-	aac(3)-IIa.v1^;strB.v1;strA.v1^;aac(6')-Ib-cr.v2	-	-	qnrB1.v2^;aac(6')-Ib-cr.v2	-	-	-	-	sul2	tet(A).v1	-	dfrA14.v2*	OXA-1	-	CTX-M-15	-	OXA-48	SHV-11^	SHV:p.Leu35Gln	-	-	-	-	catB3.v1?-70%	2	9	13	nonwildtype R	94.63% R (N=776/820)	0 QRDR, 1 PMQR, 1 aac(6`)-Ib-cr	2 mg/L [1-2]	wzi2	KL2	K2	Typeable	?2	0.9985	-	OL2Œ±.1	O1Œ±Œ≤,2Œ±	Typeable	-	1	-	CG39-KL2
SAMEA12561091	39	2_1_2_4_9_1_14	43650	0_0_107_0_1_22_0_0_0_0	39	39	Col440I; IncFIB(K); IncL	KL23	K23	OL2Œ±.2	O1Œ±Œ≤,2Œ≤	0	0		0	0	-	-	28th May 2014	Venezuela		2014-05-28						ERR8135200	ERX7700162	SAMEA12561091	ERS10167624	PRJEB50384	BB1542																			ERR8135200																												10.4339	-64.1813	Venezuela	South America	658026675b0def758c8989f4	SAMEA12561091	v3.2.4	6	Klebsiella pneumoniae	strong	73	259846	468378	5529104	yes (797)	ambiguous_bases	ST39	2	1	2	4	9	1	14	0	-	-	-	-	-	-	-	-	-	-	-	-	-	0	-	-	-	-	-	-	-	-	-	-	-	-	-	-	-	-	-	0	-	-	-	-	-	-	-	0	-	-	-	-	-	-	0	-	-	-	-	-	0	-	-	rmtE*	-	-	qnrB19^	-	-	floR.v1*	-	-	tet(A).v2	-	-	-	-	None	-	None	-	-	-	-	-	SHV-187*?-88%	-	0	5	5	nonwildtype R	77.47% R (N=423/546)	0 QRDR, 1^ PMQR, 0 aac(6`)-Ib-cr	1 mg/L [1-2]	wzi83	KL23	K23	Typeable	?2	0.9993	-	OL2Œ±.2	O1Œ±Œ≤,2Œ≤	Typeable	-	0.9893	-	CG39-KL23
SAMEA12940575	39	2_1_2_4_9_1_14	43819	0_0_107_0_4_0_2_0_1_0	39	39	Col(pHAD28); Col440I; IncFIB(K); IncFII(K); IncM1; repB(R1701)	KL2	K2	OL2Œ±.1	O1Œ±Œ≤,2Œ±	1	0		0	ybt 16; ICEKp12 (294)	-	-	13th February 2019	Spain		2019-02-13	Human		diseased			ERR8604348	ERX8236928	SAMEA12940575	ERS10539372	PRJEB50822	D0302																			ERR8604348																												39.3261	-4.83798	Spain	Europe	658026675b0def8e45898a94	SAMEA12940575	v3.2.4	6	Klebsiella pneumoniae	strong	77	326306	614879	5750589	yes (883)	ambiguous_bases	ST39	2	1	2	4	9	1	14	294	ybt 16; ICEKp12	6	15	5	4	11	286	304	2	11	4	2	-	0	-	-	-	-	-	-	-	-	-	-	-	-	-	-	-	-	-	0	-	-	-	-	-	-	-	0	-	-	-	-	-	-	0	-	-	-	-	-	1	-	-	aac(3)-IIa.v1^;aac(6')-Ib-cr.v2	-	-	qnrB1.v2^;aac(6')-Ib-cr.v2	-	-	-	-	-	tet(A).v1	-	dfrA14.v2*	OXA-1	-	None	-	OXA-48	SHV-11^	SHV:p.Leu35Gln	-	-	-	-	catB3.v1?-70%	2	6	8	nonwildtype R	94.63% R (N=776/820)	0 QRDR, 1 PMQR, 1 aac(6`)-Ib-cr	2 mg/L [1-2]	wzi2	KL2	K2	Typeable	-	0.9984	-	OL2Œ±.1	O1Œ±Œ≤,2Œ±	Typeable	?2	1	-	CG39-KL2
SAMEA10303455	39	2_1_2_4_9_1_14	40093	0_0_107_0_4_0_3_0_1_0	39	39	Col(pHAD28); IncFIA(pBK30683); IncFIB(K); IncFII(K); IncR; repB(R1701)	KL23	K23	OL2Œ±.2	O1Œ±Œ≤,2Œ≤	1	0		0	ybt 16; ICEKp12 (277)	-	-		Malawi								ERR10686390	ERX10153098	SAMEA10303455	ERS7958160	PRJEB37378	e1017afc-2812-11ec-ba34-fa163eea3084																			ERR10686390																														Malawi	Africa	658026685b0def283f898fb0	SAMEA10303455	v3.2.4	6	Klebsiella pneumoniae	strong	72	333654	608307	5549896	yes (292)	ambiguous_bases	ST39	2	1	2	4	9	1	14	277	ybt 16; ICEKp12	6	15	5	4	11	33	23	2	11	4	2	-	0	-	-	-	-	-	-	-	-	-	-	-	-	-	-	-	-	-	0	-	-	-	-	-	-	-	0	-	-	-	-	-	-	0	-	-	-	-	-	1	-	-	aac(3)-IIa.v1;aadA16*;strB.v1*;strA.v1*;aac(6')-Ib-cr.v2	-	-	aac(6')-Ib-cr.v2	-	-	catA1^;catII.2*	arr-3	sul1;sul2	tet(D)	-	dfrA27	-	-	CTX-M-15	-	None	SHV-11^	SHV:p.Leu35Gln	-	-	-	-	-	1	9	15	wildtype S	65.63% S (N=105/160)	0 QRDR, 0 PMQR, 1 aac(6`)-Ib-cr	0.25 mg/L [0.25-0.5]	wzi83	KL23	K23	Typeable	-	0.9993	-	OL2Œ±.2	O1Œ±Œ≤,2Œ≤	Typeable	-	0.9893	-	CG39-KL23
SAMEA111380243	39	2_1_2_4_9_1_14	40623	0_0_107_0_4_0_15_0_1_0	39	39	IncFIA(pBK30683); IncFIB(K); IncFIB(pQil); IncFII(K); IncFII(pBK30683); IncR	KL2	K2	OL2Œ±.1	O1Œ±Œ≤,2Œ±	1	0		0	ybt 16; ICEKp12 (294)	-	-		Brussels								ERR10628789	ERX10099700	SAMEA111380243	ERS13477223	PRJEB56212	CTMA_1679																			ERR10628789																														Brussels	Unknown	658026685b0def2db6898e7e	SAMEA111380243	v3.2.4	6	Klebsiella pneumoniae	strong	116	214450	400913	5766226	yes (1009)	ambiguous_bases	ST39	2	1	2	4	9	1	14	294	ybt 16; ICEKp12	6	15	5	4	11	286	304	2	11	4	2	-	0	-	-	-	-	-	-	-	-	-	-	-	-	-	-	-	-	-	0	-	-	-	-	-	-	-	0	-	-	-	-	-	-	0	-	-	-	-	-	1	-	-	aac(3)-IIa.v1;aadA16*;aadA*;aac(6')-Ib-cr.v2	-	-	qnrB6^;aac(6')-Ib-cr.v2	-	-	catII.2*	arr-3	sul1;sul1	tet(D)	-	dfrA27	-	-	CTX-M-15;SHV-12	-	None	-	SHV:p.Leu35Gln;SHV:p.Gly238Ser;SHV:p.Glu240Lys	-	-	-	OXA-9.v1*-42%	-	1	9	15	nonwildtype R	94.63% R (N=776/820)	0 QRDR, 1 PMQR, 1 aac(6`)-Ib-cr	2 mg/L [1-2]	wzi2	KL2	K2	Typeable	?3-	0.9986	KL2_13;KL2_14_wcaJ	OL2Œ±.1	O1Œ±Œ≤,2Œ±	Typeable	-	1	-	CG39-KL2
SAMEA111380244	39	2_1_2_4_9_1_14	40624	0_0_107_0_4_0_15_0_2_0	39	39	IncFIA(pBK30683); IncFIB(K); IncFIB(pQil); IncFII(K); IncFII(pBK30683); IncR	KL2	K2	OL2Œ±.1	O1Œ±Œ≤,2Œ±	1	0		0	ybt 16; ICEKp12 (294)	-	-		Brussels								ERR10629473	ERX10099889	SAMEA111380244	ERS13477224	PRJEB56212	CTMA_1680																			ERR10629473																														Brussels	Unknown	658026685b0def37d4898e7f	SAMEA111380244	v3.2.4	6	Klebsiella pneumoniae	strong	163	154845	390834	5763785	yes (593)	ambiguous_bases	ST39	2	1	2	4	9	1	14	294	ybt 16; ICEKp12	6	15	5	4	11	286	304	2	11	4	2	-	0	-	-	-	-	-	-	-	-	-	-	-	-	-	-	-	-	-	0	-	-	-	-	-	-	-	0	-	-	-	-	-	-	0	-	-	-	-	-	1	-	-	aac(3)-IIa.v1;aadA16*;aadA*;aac(6')-Ib-cr.v2	-	-	qnrB6^;aac(6')-Ib-cr.v2	-	-	catII.2*	arr-3	sul1;sul1	tet(D)	-	dfrA27	-	-	CTX-M-15;SHV-12	-	None	-	SHV:p.Leu35Gln;SHV:p.Gly238Ser;SHV:p.Glu240Lys	-	-	-	OXA-9.v1*-42%;TEM-103*?-0%	-	1	8	14	nonwildtype R	94.63% R (N=776/820)	0 QRDR, 1 PMQR, 1 aac(6`)-Ib-cr	2 mg/L [1-2]	wzi2	KL2	K2	Typeable	?3-	0.9989	KL2_13;KL2_11_wzx;KL2_14_wcaJ;KL2_08;KL2_09;KL2_10;KL2_07	OL2Œ±.1	O1Œ±Œ≤,2Œ±	Typeable	?2	0.9994	-	CG39-KL2
SAMEA112282048	39	2_1_2_4_9_1_14	34738	0_0_107_0_20_0_0_0_0_0	39	39	Col440I; ColRNAI; IncC; IncFIB(pQil); IncFII(K); IncX3; repB_KLEB	KL23	K23	OL2Œ±.2	O1Œ±Œ≤,2Œ≤	3	iuc 1 (78-1LV)		0	0	-	rmpA2_8*		India			FLUID				Biocare research lab	ERR10738612	ERX10187938	SAMEA112282048	ERS14392899	PRJEB50614	G20251574																			ERR10738612																												22.3511	78.6677	India	Asia	658026685b0def3ab8899007	SAMEA112282048	v3.2.4	6	Klebsiella pneumoniae	strong	102	208508	535790	5891728	yes (596)	ambiguous_bases	ST39	2	1	2	4	9	1	14	0	-	-	-	-	-	-	-	-	-	-	-	-	-	0	-	-	-	-	-	-	-	-	-	-	-	-	-	-	-	-	-	78-1LV	iuc 1	1	1	34	1	1*	-	0	-	-	-	-	-	-	0	-	40*	-	-	-	3	-	rmpA2_8*	rmtC;rmtF;aadA*	-	-	qnrS1	-	-	-	-	sul1	tet(A).v1	-	dfrA1.v1	CMY-6	-	CTX-M-15	-	NDM-1	-	-	-	-	GyrA:p.Ser83Tyr	OXA-9.v1*-42%;SHV-155?-82%;aac(6')-Ib-cr4*-11%	-	2	9	11	nonwildtype R	99.22% R (N=2424/2443)	>0 QRDR, >0 PMQR, * aac(6`)-Ib-cr	4 mg/L [4-4]	wzi83	KL23	K23	Typeable	?2	0.9994	-	OL2Œ±.2	O1Œ±Œ≤,2Œ≤	Typeable	-	0.9893	-	CG39-KL23
SAMEA112282190	39	2_1_2_4_9_1_14	41741	0_0_107_0_20_0_0_0_1_0	39	39	Col440I; ColRNAI; IncC; IncFIB(pQil); IncFII(K); IncX3; repB_KLEB	KL23	K23	OL2Œ±.2	O1Œ±Œ≤,2Œ≤	3	iuc 1 (78-1LV)		0	0	-	rmpA2_8*		India			CSF				All India Institute of Medical Sciences, Rishikesh	ERR10738754	ERX10188080	SAMEA112282190	ERS14393041	PRJEB50614	G20252366																			ERR10738754																												22.3511	78.6677	India	Asia	658026685b0def3c18899066	SAMEA112282190	v3.2.4	6	Klebsiella pneumoniae	strong	104	220418	535532	5890388	yes (502)	ambiguous_bases	ST39	2	1	2	4	9	1	14	0	-	-	-	-	-	-	-	-	-	-	-	-	-	0	-	-	-	-	-	-	-	-	-	-	-	-	-	-	-	-	-	78-1LV	iuc 1	1	1	34	1	1*	-	0	-	-	-	-	-	-	0	-	40*	-	-	-	3	-	rmpA2_8*	rmtC;rmtF;aadA*;aac(6')-Ib	-	-	qnrS1	-	-	-	-	sul1	tet(A).v1	-	dfrA1.v1	CMY-6	-	CTX-M-15	-	NDM-1	-	-	-	-	GyrA:p.Ser83Tyr	OXA-9.v1*-42%;aac(6')-Ib7*-31%	SHV-116*?-0%	2	9	12	nonwildtype R	99.22% R (N=2424/2443)	>0 QRDR, >0 PMQR, * aac(6`)-Ib-cr	4 mg/L [4-4]	wzi83	KL23	K23	Typeable	?2	0.9994	-	OL2Œ±.2	O1Œ±Œ≤,2Œ≤	Typeable	-	0.9893	-	CG39-KL23
SAMEA112282342	39	2_1_2_4_9_1_14	41854	0_0_107_1_0_0_16_0_0_0	39	10192	IncFIB(K)	KL62	K62	OL2Œ±.2	O1Œ±Œ≤,2Œ≤	1	0		0	ybt 5; ICEKp6 (10)	-	-		India			BLOOD				RPGMC	ERR10738906	ERX10188232	SAMEA112282342	ERS14393193	PRJEB50614	G20253104																			ERR10738906																												22.3511	78.6677	India	Asia	658026685b0def510a8990c6	SAMEA112282342	v3.2.4	6	Klebsiella pneumoniae	strong	67	398154	663288	5553685	yes (398)	ambiguous_bases	ST39	2	1	2	4	9	1	14	10	ybt 5; ICEKp6	10	8	10	7	18	4	288	7	8	5	37	-	0	-	-	-	-	-	-	-	-	-	-	-	-	-	-	-	-	-	0	-	-	-	-	-	-	-	0	-	-	-	-	-	-	0	-	-	-	-	-	1	-	-	strB.v1;strA.v1^	-	-	qnrS1	-	-	-	-	sul1;sul2	tet(A).v1	-	dfrA7	-	-	CTX-M-15	-	None	SHV-11^	SHV:p.Leu35Gln	-	-	-	-	-	1	7	9	nonwildtype R	77.47% R (N=423/546)	0 QRDR, 1^ PMQR, 0 aac(6`)-Ib-cr	1 mg/L [1-2]	wzi62	KL62	K62	Typeable	!	0.9982	-	OL2Œ±.2	O1Œ±Œ≤,2Œ≤	Typeable	-	0.9946	-	CG10192-KL62
SAMEA112282368	39	2_1_2_4_9_1_14	41854	0_0_107_1_0_0_16_0_0_0	39	10192	IncFIB(K)	KL62	K62	OL2Œ±.2	O1Œ±Œ≤,2Œ≤	1	0		0	ybt 5; ICEKp6 (10)	-	-		India			BLOOD				RPGMC	ERR10738932	ERX10188258	SAMEA112282368	ERS14393219	PRJEB50614	G20253187																			ERR10738932																												22.3511	78.6677	India	Asia	658026685b0def7b8f8990d9	SAMEA112282368	v3.2.4	6	Klebsiella pneumoniae	strong	63	319175	533515	5560706	yes (808)	ambiguous_bases	ST39	2	1	2	4	9	1	14	10	ybt 5; ICEKp6	10	8	10	7	18	4	288	7	8	5	37	-	0	-	-	-	-	-	-	-	-	-	-	-	-	-	-	-	-	-	0	-	-	-	-	-	-	-	0	-	-	-	-	-	-	0	-	-	-	-	-	1	-	-	strB.v1;strA.v1^	-	-	qnrS1	-	-	-	-	sul1;sul2	tet(A).v1	-	dfrA7	-	-	CTX-M-15	-	None	SHV-11^	SHV:p.Leu35Gln	-	-	-	-	-	1	7	9	nonwildtype R	77.47% R (N=423/546)	0 QRDR, 1^ PMQR, 0 aac(6`)-Ib-cr	1 mg/L [1-2]	wzi62	KL62	K62	Typeable	?2!	0.9982	-	OL2Œ±.2	O1Œ±Œ≤,2Œ≤	Typeable	-	0.9946	-	CG10192-KL62
SAMEA111504086	39	2_1_2_4_9_1_14	40777	0_0_107_1_0_0_15_0_0_0	39	10192	Col(pHAD28); IncFII(K); repB(R1701)	KL149	unknown (KL149)	OL2Œ±.2	O1Œ±Œ≤,2Œ≤	1	0		0	ybt 16; ICEKp12 (287)	-	-	3rd March 2020	Cyprus		2020-03-03	urine		diseased		Nicosia General Hospital, Microbiology Department	ERR10441626	ERX9967154	SAMEA111504086	ERS13616448	PRJEB56918	DTU_2020_1001707_1_SI_CYP_NIC_037																			ERR10441626																												35.1839	33.3586	Cyprus	Europe	658026685b0def7d22898da7	SAMEA111504086	v3.2.4	6	Klebsiella pneumoniae	strong	108	197590	418747	5512329	yes (776)	ambiguous_bases	ST39	2	1	2	4	9	1	14	287	ybt 16; ICEKp12	6	15	5	4	11	239	23	2	11	4	2	-	0	-	-	-	-	-	-	-	-	-	-	-	-	-	-	-	-	-	0	-	-	-	-	-	-	-	0	-	-	-	-	-	-	0	-	-	-	-	-	1	-	-	strB.v1;aph3-Ia.v1^;strA.v1^	-	-	-	-	-	-	-	sul1;sul2*	tet(A).v1	-	dfrA7	-	-	None	-	None	SHV-11^	SHV:p.Leu35Gln	-	-	-	-	-	0	5	8	wildtype S	90.99% S (N=5168/5680)	0^ QRDR, 0 PMQR, 0 aac(6`)-Ib-cr	0.25 mg/L [0.25-0.25]	wzi452	KL149	unknown (KL149)	Typeable	?3	0.9936	-	OL2Œ±.2	O1Œ±Œ≤,2Œ≤	Typeable	?2	0.9952	-	CG10192-KL149
SAMEA111503829	39	2_1_2_4_9_1_14	40766	0_0_107_0_23_0_0_0_0_0	39	39	Col(pHAD28); Col(pHAD28)--Col440II; IncFII; IncFII(pKPX1); IncR; repB(R1701)	KL62	K62	OL2Œ±.1	O1Œ±Œ≤,2Œ±	0	0		0	0	-	-	9th March 2020	Canada		2020-03-09	urine		diseased		ProvLab/Alberta Precision Laboratories	ERR10441298	ERX9966826	SAMEA111503829	ERS13616191	PRJEB56918	DTU_2021_1000954_2_SI_CAN_EDM_001																			ERR10441298																												53.5223	-113.514	Canada	North America	658026685b0def7e9a898da0	SAMEA111503829	v3.2.4	6	Klebsiella pneumoniae	strong	118	145659	372001	5449349	yes (743)	ambiguous_bases	ST39	2	1	2	4	9	1	14	0	-	-	-	-	-	-	-	-	-	-	-	-	-	0	-	-	-	-	-	-	-	-	-	-	-	-	-	-	-	-	-	0	-	-	-	-	-	-	-	0	-	-	-	-	-	-	0	-	-	-	-	-	0	-	-	-	-	-	-	-	-	-	-	-	-	-	-	-	TEM-30*	None	-	None	SHV-11^	SHV:p.Leu35Gln	-	-	-	-	-	0	1	1	wildtype S	90.99% S (N=5168/5680)	0^ QRDR, 0 PMQR, 0 aac(6`)-Ib-cr	0.25 mg/L [0.25-0.25]	wzi62	KL62	K62	Typeable	?2!	0.9981	-	OL2Œ±.1	O1Œ±Œ≤,2Œ±	Typeable	-	0.9854	-	CG39-KL62
SAMEA10303454	39	2_1_2_4_9_1_14	40093	0_0_107_0_4_0_3_0_1_0	39	39	Col(pHAD28); IncFIA(pBK30683); IncFIB(K); IncFII(K); IncR; repB(R1701)	KL23	K23	OL2Œ±.2	O1Œ±Œ≤,2Œ≤	1	0		0	ybt 16; ICEKp12 (277)	-	-		Malawi								ERR10686392	ERX10153100	SAMEA10303454	ERS7958161	PRJEB37378	e1036b32-2812-11ec-ba34-fa163eea3084																			ERR10686392																														Malawi	Africa	658026685b0def9bf1898fb1	SAMEA10303454	v3.2.4	6	Klebsiella pneumoniae	strong	73	334558	608451	5549010	yes (591)	ambiguous_bases	ST39	2	1	2	4	9	1	14	277	ybt 16; ICEKp12	6	15	5	4	11	33	23	2	11	4	2	-	0	-	-	-	-	-	-	-	-	-	-	-	-	-	-	-	-	-	0	-	-	-	-	-	-	-	0	-	-	-	-	-	-	0	-	-	-	-	-	1	-	-	aac(3)-IIa.v1;aadA16*;strB.v1*;strA.v1*;aac(6')-Ib-cr.v2	-	-	aac(6')-Ib-cr.v2	-	-	catA1^;catII.2*	arr-3	sul1;sul2	tet(D)	-	dfrA27	-	-	CTX-M-15	-	None	SHV-11^	SHV:p.Leu35Gln	-	-	-	-	-	1	9	15	wildtype S	65.63% S (N=105/160)	0 QRDR, 0 PMQR, 1 aac(6`)-Ib-cr	0.25 mg/L [0.25-0.5]	wzi83	KL23	K23	Typeable	-	0.9993	-	OL2Œ±.2	O1Œ±Œ≤,2Œ≤	Typeable	-	0.9893	-	CG39-KL23
SAMEA9800456	39	2_1_2_4_9_1_14	34738	0_0_107_0_20_0_0_0_0_0	39	39	Col440I; ColRNAI; IncC; IncFIB(pQil); IncFII(K); IncX3; repB_KLEB	KL23	K23	OL2Œ±.2	O1Œ±Œ≤,2Œ≤	3	iuc 1 (78-1LV)		0	0	-	rmpA2_8*		India								ERR10471620	ERX9991965	SAMEA9800456	ERS7479108	PRJEB29740	ffe077f4-04fc-11ec-9a79-fa163eac3af7																			ERR10471620																														India	Asia	658026685b0def9f93898e3b	SAMEA9800456	v3.2.4	6	Klebsiella pneumoniae	strong	88	220418	542993	5901589	yes (492)	ambiguous_bases	ST39	2	1	2	4	9	1	14	0	-	-	-	-	-	-	-	-	-	-	-	-	-	0	-	-	-	-	-	-	-	-	-	-	-	-	-	-	-	-	-	78-1LV	iuc 1	1	1	34	1	1*	-	0	-	-	-	-	-	-	0	-	40*	-	-	-	3	-	rmpA2_8*	rmtC;rmtF;aadA*;aac(6')-Ib*	-	-	qnrS1	-	-	-	-	sul1	tet(A).v1	-	dfrA1.v1	CMY-6	-	CTX-M-15;SHV-31^	-	NDM-1	-	SHV:p.Leu35Gln;SHV:p.Glu240Lys	-	-	GyrA:p.Ser83Tyr	OXA-9.v1*-42%	-	2	9	13	nonwildtype R	99.22% R (N=2424/2443)	>0 QRDR, >0 PMQR, * aac(6`)-Ib-cr	4 mg/L [4-4]	wzi83	KL23	K23	Typeable	?2	0.9994	-	OL2Œ±.2	O1Œ±Œ≤,2Œ≤	Typeable	-	0.9893	-	CG39-KL23
SAMN23768725	39	2_1_2_4_9_1_14	44605	0_0_107_0_4_0_1_0_3_0	39	39	IncFIB(K); IncFII(K)	KL2	K2	OL2Œ±.1	O1Œ±Œ≤,2Œ±	1	0		0	ybt 16; ICEKp12 (294)	-	-	2020	Ethiopia	Hawassa	2020	Human blood sample	Human			Melese Hailu Legese	SRR17179385	SRX13362455	SAMN23768725	SRS11267329	PRJNA787062	15																			SRR17179385																												7.0504	38.4955	Ethiopia	Africa	658026685b0defa3f5899126	SAMN23768725	v3.2.4	6	Klebsiella pneumoniae	strong	47	371980	584205	5606355	yes (497)	ambiguous_bases	ST39	2	1	2	4	9	1	14	294	ybt 16; ICEKp12	6	15	5	4	11	286	304	2	11	4	2	-	0	-	-	-	-	-	-	-	-	-	-	-	-	-	-	-	-	-	0	-	-	-	-	-	-	-	0	-	-	-	-	-	-	0	-	-	-	-	-	1	-	-	aac(3)-IIa.v1^;strB.v1;strA.v1^;aac(6')-Ib-cr.v2	-	-	qnrB1.v2^;aac(6')-Ib-cr.v2	-	-	-	-	sul2	tet(A).v1	-	dfrA14.v2*	OXA-1	-	CTX-M-15	-	None	SHV-11^	SHV:p.Leu35Gln	-	-	-	-	catB3.v1?-70%	1	8	12	nonwildtype R	94.63% R (N=776/820)	0 QRDR, 1 PMQR, 1 aac(6`)-Ib-cr	2 mg/L [1-2]	wzi2	KL2	K2	Typeable	-	0.9984	-	OL2Œ±.1	O1Œ±Œ≤,2Œ±	Typeable	-	1	-	CG39-KL2
SAMN23768898	39	2_1_2_4_9_1_14	44663	0_0_107_1_0_0_0_0_8_0	39	10192	IncFIB(K); IncR	KL62	K62	OL2Œ±.2	O1Œ±Œ≤,2Œ≤	1	0		0	ybt 15; ICEKp11 (378)	-	-	2020	Ethiopia	Addis Ababa	2020	Human blood sample	Human			Melese Hailu Legese	SRR17179165	SRX13362675	SAMN23768898	SRS11267549	PRJNA787062	333																			SRR17179165																												8.9806	38.7578	Ethiopia	Africa	658026685b0defd08c89910e	SAMN23768898	v3.2.4	6	Klebsiella pneumoniae	strong	68	398304	1106462	5596387	yes (494)	ambiguous_bases	ST39	2	1	2	4	9	1	14	378	ybt 15; ICEKp11	6	15	22	4	1	37	44	14	1	4	17	-	0	-	-	-	-	-	-	-	-	-	-	-	-	-	-	-	-	-	0	-	-	-	-	-	-	-	0	-	-	-	-	-	-	0	-	-	-	-	-	1	-	-	aac(3)-IIa.v1;strB.v1;strA.v1^	-	-	-	-	-	catA1^	-	sul1;sul2*	tet(A).v1	-	dfrA7	-	-	CTX-M-15	-	None	SHV-11^	SHV:p.Leu35Gln	-	-	-	-	-	1	7	10	wildtype S	90.99% S (N=5168/5680)	0^ QRDR, 0 PMQR, 0 aac(6`)-Ib-cr	0.25 mg/L [0.25-0.25]	wzi62	KL62	K62	Typeable	?2!	0.9982	-	OL2Œ±.2	O1Œ±Œ≤,2Œ≤	Typeable	-	0.9946	-	CG10192-KL62
SAMN23768909	39	2_1_2_4_9_1_14	44665	0_0_107_0_26_0_0_0_0_0	39	39	IncC; IncFIB(K)(pCAV1099-114)	KL51	K51	OL2Œ±.2	O1Œ±Œ≤,2Œ≤	0	0		0	0	-	-	2020	Ethiopia	Addis Ababa	2020	Human blood sample	Human			Melese Hailu Legese	SRR17179318	SRX13362522	SAMN23768909	SRS11267396	PRJNA787062	354																			SRR17179318																												8.9806	38.7578	Ethiopia	Africa	658026685b0defdf3c89911d	SAMN23768909	v3.2.4	6	Klebsiella pneumoniae	strong	72	262131	614326	5716705	yes (790)	ambiguous_bases	ST39	2	1	2	4	9	1	14	0	-	-	-	-	-	-	-	-	-	-	-	-	-	0	-	-	-	-	-	-	-	-	-	-	-	-	-	-	-	-	-	0	-	-	-	-	-	-	-	0	-	-	-	-	-	-	0	-	-	-	-	-	0	-	-	aac(3)-IIa.v1^;strB.v1;strA.v1^;aac(6')-Ib-cr.v2	-	-	qnrB1.v1;aac(6')-Ib-cr.v2	-	-	-	-	sul2	tet(A).v1	-	dfrA14.v2*	OXA-1	-	CTX-M-15	-	None	SHV-11^	SHV:p.Leu35Gln	-	-	-	-	catB3.v1?-70%	1	8	12	nonwildtype R	94.63% R (N=776/820)	0 QRDR, 1 PMQR, 1 aac(6`)-Ib-cr	2 mg/L [1-2]	wzi104	KL51	K51	Typeable	?2	0.9969	-	OL2Œ±.2	O1Œ±Œ≤,2Œ≤	Typeable	-	0.9915	-	CG39-KL51
SAMN23768618	39	2_1_2_4_9_1_14	44605	0_0_107_0_4_0_1_0_3_0	39	39	IncFIB(K)--IncFII(K)	KL2	K2	OL2Œ±.1	O1Œ±Œ≤,2Œ±	1	0		0	ybt 16; ICEKp12 (294)	-	-	2020	Ethiopia	Hawassa	2020	Human blood sample	Human			Melese Hailu Legese	SRR17179398	SRX13362442	SAMN23768618	SRS11267316	PRJNA787062	1																			SRR17179398																												7.0504	38.4955	Ethiopia	Africa	658026685b0defe129899129	SAMN23768618	v3.2.4	6	Klebsiella pneumoniae	strong	46	357909	584205	5605307	yes (692)	ambiguous_bases	ST39	2	1	2	4	9	1	14	294	ybt 16; ICEKp12	6	15	5	4	11	286	304	2	11	4	2	-	0	-	-	-	-	-	-	-	-	-	-	-	-	-	-	-	-	-	0	-	-	-	-	-	-	-	0	-	-	-	-	-	-	0	-	-	-	-	-	1	-	-	aac(3)-IIa.v1^;strB.v1;strA.v1^;aac(6')-Ib-cr.v2	-	-	qnrB1.v2^;aac(6')-Ib-cr.v2	-	-	-	-	sul2	tet(A).v1	-	dfrA14.v2*	OXA-1	-	CTX-M-15	-	None	SHV-11^	SHV:p.Leu35Gln	-	-	-	-	catB3.v1?-70%	1	8	12	nonwildtype R	94.63% R (N=776/820)	0 QRDR, 1 PMQR, 1 aac(6`)-Ib-cr	2 mg/L [1-2]	wzi2	KL2	K2	Typeable	-	0.9984	-	OL2Œ±.1	O1Œ±Œ≤,2Œ±	Typeable	-	1	-	CG39-KL2
SAMEA112282367	39	2_1_2_4_9_1_14	41854	0_0_107_1_0_0_16_0_0_0	39	10192	IncFIB(K)	KL62	K62	OL2Œ±.2	O1Œ±Œ≤,2Œ≤	1	0		0	ybt 5; ICEKp6 (10)	-	-		India			BLOOD				RPGMC	ERR10738931	ERX10188257	SAMEA112282367	ERS14393218	PRJEB50614	G20253186																			ERR10738931																												22.3511	78.6677	India	Asia	658026685b0defe19c8990d8	SAMEA112282367	v3.2.4	6	Klebsiella pneumoniae	strong	72	320765	616853	5552788	yes (318)	ambiguous_bases	ST39	2	1	2	4	9	1	14	10	ybt 5; ICEKp6	10	8	10	7	18	4	288	7	8	5	37	-	0	-	-	-	-	-	-	-	-	-	-	-	-	-	-	-	-	-	0	-	-	-	-	-	-	-	0	-	-	-	-	-	-	0	-	-	-	-	-	1	-	-	strB.v1;strA.v1^	-	-	qnrS1	-	-	-	-	sul1;sul2	tet(A).v1	-	dfrA7	-	-	CTX-M-15	-	None	SHV-11^	SHV:p.Leu35Gln	-	-	-	-	-	1	7	9	nonwildtype R	77.47% R (N=423/546)	0 QRDR, 1^ PMQR, 0 aac(6`)-Ib-cr	1 mg/L [1-2]	wzi62	KL62	K62	Typeable	?2!	0.9982	-	OL2Œ±.2	O1Œ±Œ≤,2Œ≤	Typeable	-	0.9946	-	CG10192-KL62
SAMEA10303450	39	2_1_2_4_9_1_14	40093	0_0_107_0_4_0_3_0_1_0	39	39	Col(pHAD28); IncFIA(pBK30683); IncFIB(K); IncFII(K); IncR; repB(R1701)	KL23	K23	OL2Œ±.2	O1Œ±Œ≤,2Œ≤	1	0		0	ybt 16; ICEKp12 (277)	-	-		Malawi								ERR10686375	ERX10153083	SAMEA10303450	ERS7958156	PRJEB37378	e0f986f8-2812-11ec-ba34-fa163eea3084																			ERR10686375																														Malawi	Africa	658026685b0deff9ae898faa	SAMEA10303450	v3.2.4	6	Klebsiella pneumoniae	strong	71	333654	608235	5550953	yes (391)	ambiguous_bases	ST39	2	1	2	4	9	1	14	277	ybt 16; ICEKp12	6	15	5	4	11	33	23	2	11	4	2	-	0	-	-	-	-	-	-	-	-	-	-	-	-	-	-	-	-	-	0	-	-	-	-	-	-	-	0	-	-	-	-	-	-	0	-	-	-	-	-	1	-	-	aac(3)-IIa.v1;aadA16*;strB.v1*;strA.v1*;aac(6')-Ib-cr.v2	-	-	aac(6')-Ib-cr.v2	-	-	catA1^;catII.2*	arr-3	sul1;sul2	tet(D)	-	dfrA27	-	-	CTX-M-15	-	None	SHV-11^	SHV:p.Leu35Gln	-	-	-	-	-	1	9	15	wildtype S	65.63% S (N=105/160)	0 QRDR, 0 PMQR, 1 aac(6`)-Ib-cr	0.25 mg/L [0.25-0.5]	wzi83	KL23	K23	Typeable	-	0.9993	-	OL2Œ±.2	O1Œ±Œ≤,2Œ≤	Typeable	-	0.9893	-	CG39-KL23
SAMEA12561090	39	2_1_2_4_9_1_14	43651	0_0_107_0_1_22_0_0_1_0	39	39	Col440I; IncFIB(K); IncL	KL23	K23	OL2Œ±.2	O1Œ±Œ≤,2Œ≤	0	0		0	0	-	-	28th May 2014	Venezuela		2014-05-28						ERR8135199	ERX7700161	SAMEA12561090	ERS10167623	PRJEB50384	BB1541																			ERR8135199																												10.4339	-64.1813	Venezuela	South America	6582e073ebb2f732b3bbd441	SAMEA12561090	v3.2.4	6	Klebsiella pneumoniae	strong	55	371780	765591	5533744	yes (598)	ambiguous_bases	ST39	2	1	2	4	9	1	14	0	-	-	-	-	-	-	-	-	-	-	-	-	-	0	-	-	-	-	-	-	-	-	-	-	-	-	-	-	-	-	-	0	-	-	-	-	-	-	-	0	-	-	-	-	-	-	0	-	-	-	-	-	0	-	-	-	-	-	qnrB19^	-	-	floR.v1*	-	-	tet(A).v2	-	-	-	-	None	-	None	-	-	-	-	-	rmtE*-40%	SHV-132?-0%	0	4	4	nonwildtype R	77.47% R (N=423/546)	0 QRDR, 1^ PMQR, 0 aac(6`)-Ib-cr	1 mg/L [1-2]	wzi83	KL23	K23	Typeable	?2	0.9994	-	OL2Œ±.2	O1Œ±Œ≤,2Œ≤	Typeable	-	0.9893	-	CG39-KL23
SAMEA10303318	39	2_1_2_4_9_1_14	40093	0_0_107_0_4_0_3_0_1_0	39	39	Col(pHAD28); IncFIA(pBK30683); IncFIB(K); IncFII(K)--IncR; repB(R1701)	KL23	K23	OL2Œ±.2	O1Œ±Œ≤,2Œ≤	1	0		0	ybt 16; ICEKp12 (277)	-	-		Malawi								ERR10765770	ERX10216664	SAMEA10303318	ERS7958024	PRJEB37378	dfb447d8-2812-11ec-ba34-fa163eea3084																			ERR10765770																														Malawi	Africa	6582e073ebb2f7397bbbd746	SAMEA10303318	v3.2.4	6	Klebsiella pneumoniae	strong	73	333864	608451	5552873	yes (793)	ambiguous_bases	ST39	2	1	2	4	9	1	14	277	ybt 16; ICEKp12	6	15	5	4	11	33	23	2	11	4	2	-	0	-	-	-	-	-	-	-	-	-	-	-	-	-	-	-	-	-	0	-	-	-	-	-	-	-	0	-	-	-	-	-	-	0	-	-	-	-	-	1	-	-	aac(3)-IIa.v1;aadA16*;strB.v1*;strA.v1*;aac(6')-Ib-cr.v2	-	-	aac(6')-Ib-cr.v2	-	-	catA1^;catII.2*	arr-3	sul1;sul2	tet(D)	-	dfrA27	-	-	CTX-M-15	-	None	SHV-11^	SHV:p.Leu35Gln	-	-	-	-	-	1	9	15	wildtype S	65.63% S (N=105/160)	0 QRDR, 0 PMQR, 1 aac(6`)-Ib-cr	0.25 mg/L [0.25-0.5]	wzi83	KL23	K23	Typeable	-	0.9993	-	OL2Œ±.2	O1Œ±Œ≤,2Œ≤	Typeable	-	0.9893	-	CG39-KL23
SAMN17981875	39	2_1_2_4_9_1_14	44496	0_0_107_1_7_0_0_0_0_0	39	10192	Col440I; IncFIB(K); p0111	KL62	K62	OL2Œ±.2	O1Œ±Œ≤,2Œ≤	0	0		0	0	-	-	2020	Singapore		2020	URINARY	Human			Singapore General Hospital	SRR13873294	SRX10253684	SAMN17981875	SRS8394250	PRJNA577535	EC3484																			SRR13873294																												1.32	103.76	Singapore	Asia	6582e073ebb2f73ddabbd860	SAMN17981875	v3.2.4	6	Klebsiella pneumoniae	strong	80	255849	1179140	5553201	yes (390)	ambiguous_bases	ST39	2	1	2	4	9	1	14	0	-	-	-	-	-	-	-	-	-	-	-	-	-	0	-	-	-	-	-	-	-	-	-	-	-	-	-	-	-	-	-	0	-	-	-	-	-	-	-	0	-	-	-	-	-	-	0	-	-	-	-	-	0	-	-	aph3-Ia.v1^;aadA*;aadA2^	-	fosA4	qnrS1;qnrB4	-	-	catA1*	-	sul1;sul3	tet(A).v1	-	dfrA12;dfrA1.v1	DHA-1^	-	None	-	None	SHV-11^	SHV:p.Leu35Gln	-	-	-	-	-	0	8	13	nonwildtype R	97.06% R (N=66/68)	0 QRDR, >1 PMQR, * aac(6`)-Ib-cr	2 mg/L [2-4]	wzi62	KL62	K62	Typeable	!	0.9945	-	OL2Œ±.2	O1Œ±Œ≤,2Œ≤	Typeable	?2	0.9944	-	CG10192-KL62
SAMEA9800452	39	2_1_2_4_9_1_14	34738	0_0_107_0_20_0_0_0_0_0	39	39	Col440I; ColRNAI; IncC; IncFIB(pQil); IncFII(K); IncX3; repB_KLEB	KL23	K23	OL2Œ±.2	O1Œ±Œ≤,2Œ≤	3	iuc 1 (78-1LV)		0	0	-	rmpA2_8*		India								ERR10471986	ERX9992331	SAMEA9800452	ERS7479104	PRJEB29740	ffd742f6-04fc-11ec-9a79-fa163eac3af7																			ERR10471986																														India	Asia	6582e073ebb2f73e5dbbd6ef	SAMEA9800452	v3.2.4	6	Klebsiella pneumoniae	strong	81	249217	754599	5901228	yes (705)	ambiguous_bases	ST39	2	1	2	4	9	1	14	0	-	-	-	-	-	-	-	-	-	-	-	-	-	0	-	-	-	-	-	-	-	-	-	-	-	-	-	-	-	-	-	78-1LV	iuc 1	1	1	34	1	1*	-	0	-	-	-	-	-	-	0	-	40*	-	-	-	3	-	rmpA2_8*	rmtC;rmtF;aadA*;aac(6')-Ib	-	-	qnrS1	-	-	-	-	sul1	tet(A).v1	-	dfrA1.v1	CMY-6	-	CTX-M-15;SHV-31^	-	NDM-1	-	SHV:p.Leu35Gln;SHV:p.Glu240Lys	-	-	GyrA:p.Ser83Tyr	OXA-9.v1*-42%	-	2	9	13	nonwildtype R	99.22% R (N=2424/2443)	>0 QRDR, >0 PMQR, * aac(6`)-Ib-cr	4 mg/L [4-4]	wzi83	KL23	K23	Typeable	?2	0.9994	-	OL2Œ±.2	O1Œ±Œ≤,2Œ≤	Typeable	-	0.9893	-	CG39-KL23
SAMEA9800612	39	2_1_2_4_9_1_14	34738	0_0_107_0_20_0_0_0_0_0	39	39	Col440I; ColRNAI; IncC; IncFIB(pQil); IncFII(K); IncX3; repB_KLEB	KL23	K23	OL2Œ±.2	O1Œ±Œ≤,2Œ≤	3	iuc 1 (78-1LV)		0	0	-	rmpA2_8*		India								ERR10471830	ERX9992175	SAMEA9800612	ERS7479264	PRJEB29740	0153ba60-04fd-11ec-9a79-fa163eac3af7																			ERR10471830																														India	Asia	6582e073ebb2f74131bbd699	SAMEA9800612	v3.2.4	6	Klebsiella pneumoniae	strong	89	249217	582392	5897677	yes (319)	ambiguous_bases	ST39	2	1	2	4	9	1	14	0	-	-	-	-	-	-	-	-	-	-	-	-	-	0	-	-	-	-	-	-	-	-	-	-	-	-	-	-	-	-	-	78-1LV	iuc 1	1	1	34	1	1*	-	0	-	-	-	-	-	-	0	-	40*	-	-	-	3	-	rmpA2_8*	rmtC;aadA*;aac(6')-Ib*	-	-	qnrS1	-	-	-	-	sul1	tet(A).v1	-	dfrA1.v1	CMY-6	-	CTX-M-15	-	NDM-1	-	-	-	-	GyrA:p.Ser83Tyr	OXA-9.v1*-42%;rmtF?-0%	SHV-12*?-0%;SHV-129?-53%	2	9	11	nonwildtype R	99.22% R (N=2424/2443)	>0 QRDR, >0 PMQR, * aac(6`)-Ib-cr	4 mg/L [4-4]	wzi83	KL23	K23	Typeable	?2	0.9994	-	OL2Œ±.2	O1Œ±Œ≤,2Œ≤	Typeable	-	0.9893	-	CG39-KL23
SAMEA12940522	39	2_1_2_4_9_1_14	6260	0_0_107_0_4_0_1_2_0_0	39	39	Col(pHAD28); Col440I; ColRNAI; IncFIB(K); IncFII(K)	KL2	K2	OL2Œ±.1	O1Œ±Œ≤,2Œ±	1	0		0	ybt 16; ICEKp12 (294-1LV)	-	-	12th April 2019	Spain		2019-04-12	Human		diseased			ERR8604295	ERX8236875	SAMEA12940522	ERS10539319	PRJEB50822	B0008																			ERR8604295																												39.3261	-4.83798	Spain	Europe	6582e073ebb2f74786bbd48a	SAMEA12940522	v3.2.4	6	Klebsiella pneumoniae	strong	91	202010	393325	5546153	yes (788)	ambiguous_bases	ST39	2	1	2	4	9	1	14	294-1LV	ybt 16; ICEKp12	6	15	5	4	11	286	304	2*	11	4	2	-	0	-	-	-	-	-	-	-	-	-	-	-	-	-	-	-	-	-	0	-	-	-	-	-	-	-	0	-	-	-	-	-	-	0	-	-	-	-	-	1	-	-	aac(6')-Ib-cr.v2	-	-	qnrB1.v2^;aac(6')-Ib-cr.v2	-	-	-	-	-	tet(A).v1	-	dfrA14.v2*	OXA-1	-	None	-	OXA-48	SHV-11^	SHV:p.Leu35Gln	-	-	-	-	catB3.v1?-70%	2	6	7	nonwildtype R	94.63% R (N=776/820)	0 QRDR, 1 PMQR, 1 aac(6`)-Ib-cr	2 mg/L [1-2]	wzi2	KL2	K2	Typeable	?3	0.9985	-	OL2Œ±.1	O1Œ±Œ≤,2Œ±	Typeable	-	1	-	CG39-KL2
SAMEA10302815	39	2_1_2_4_9_1_14	40028	0_0_107_0_4_0_1_0_1_0	39	39	IncFIB(K); IncFII(K)	KL2	K2	OL2Œ±.1	O1Œ±Œ≤,2Œ±	1	0		0	ybt 16; ICEKp12 (294-1LV)	-	-		Malawi								ERR10765239	ERX10216133	SAMEA10302815	ERS7957522	PRJEB37378	dbcce5b2-2812-11ec-ba34-fa163eea3084																			ERR10765239																														Malawi	Africa	6582e073ebb2f76042bbd726	SAMEA10302815	v3.2.4	6	Klebsiella pneumoniae	strong	53	372453	732743	5604980	yes (396)	ambiguous_bases	ST39	2	1	2	4	9	1	14	294-1LV	ybt 16; ICEKp12	6	15	5	4	11	286*	304	2	11	4	2	-	0	-	-	-	-	-	-	-	-	-	-	-	-	-	-	-	-	-	0	-	-	-	-	-	-	-	0	-	-	-	-	-	-	0	-	-	-	-	-	1	-	-	aac(3)-IIa.v1^;strB.v1;strA.v1^;aac(6')-Ib-cr.v2	-	-	qnrB1.v2^;aac(6')-Ib-cr.v2	-	-	-	-	sul2	tet(A).v1	-	dfrA14.v2*	OXA-1	-	CTX-M-15	-	None	SHV-11^	SHV:p.Leu35Gln	-	-	-	-	catB3.v1?-70%	1	8	12	nonwildtype R	94.63% R (N=776/820)	0 QRDR, 1 PMQR, 1 aac(6`)-Ib-cr	2 mg/L [1-2]	wzi2	KL2	K2	Typeable	-	0.9983	-	OL2Œ±.1	O1Œ±Œ≤,2Œ±	Typeable	-	1	-	CG39-KL2
SAMEA9800448	39	2_1_2_4_9_1_14	34738	0_0_107_0_20_0_0_0_0_0	39	39	Col440I; ColRNAI; IncC; IncFIB(pQil); IncFII(K); IncX3; repB_KLEB	KL23	K23	OL2Œ±.2	O1Œ±Œ≤,2Œ≤	3	iuc 1 (78-1LV)		0	0	-	rmpA2_8*		India								ERR10471982	ERX9992327	SAMEA9800448	ERS7479100	PRJEB29740	ffd06788-04fc-11ec-9a79-fa163eac3af7																			ERR10471982																														India	Asia	6582e073ebb2f76129bbd6ed	SAMEA9800448	v3.2.4	6	Klebsiella pneumoniae	strong	91	220806	754400	5896410	yes (299)	ambiguous_bases	ST39	2	1	2	4	9	1	14	0	-	-	-	-	-	-	-	-	-	-	-	-	-	0	-	-	-	-	-	-	-	-	-	-	-	-	-	-	-	-	-	78-1LV	iuc 1	1	1	34	1	1*	-	0	-	-	-	-	-	-	0	-	40*	-	-	-	3	-	rmpA2_8*	rmtC;aadA*;aac(6')-Ib*	-	-	qnrS1	-	-	-	-	sul1	tet(A).v1	-	dfrA1.v1	CMY-6	-	CTX-M-15	-	NDM-1	-	-	-	-	GyrA:p.Ser83Tyr	OXA-9.v1*-42%;rmtF*?-0%	SHV-12*?-0%;SHV-129?-53%	2	9	11	nonwildtype R	99.22% R (N=2424/2443)	>0 QRDR, >0 PMQR, * aac(6`)-Ib-cr	4 mg/L [4-4]	wzi83	KL23	K23	Typeable	?2	0.9994	-	OL2Œ±.2	O1Œ±Œ≤,2Œ≤	Typeable	-	0.9893	-	CG39-KL23
SAMEA112785778	39	2_1_2_4_9_1_14	25852	0_0_107_0_0_0_0_9_0_0	39	39	ColRNAI; IncC; IncHI1B(pNDM-MAR)	KL23	K23	OL2Œ±.2	O2Œ±	4	iuc 1 (95)		0	ybt 14; ICEKp5 (151)	-	-		Denmark								ERR11021123	ERX10457524	SAMEA112785778	ERS14786563	PRJEB60743	AMA004513																			ERR11021123																														Denmark	Europe	6582e073ebb2f77b2fbbd793	SAMEA112785778	v3.2.4	6	Klebsiella pneumoniae	strong	158	90072	191776	5740767	yes (889)	ambiguous_bases	ST39	2	1	2	4	9	1	14	151	ybt 14; ICEKp5	4	4	5	4	1	69	62	2	4	4	20	-	0	-	-	-	-	-	-	-	-	-	-	-	-	-	-	-	-	-	95	iuc 1	46	1	1	1	1	-	0	-	-	-	-	-	-	0	-	52*-0%	-	-	rmpA_1*-0%;rmpA_2*-0%;rmpA_3*-0%;rmpA_4*-0%;rmpA_5*-0%;rmpA_6*-0%;rmpA_7*-0%;rmpA_8*-0%;rmpA_9*-0%;rmpA_10*-0%;rmpA_14*-0%;rmpA_15*-0%;rmpA_16*-0%;rmpA_17*-0%;rmpA_18*-0%;rmpA_19*-0%;rmpA_21*-0%;rmpA_22*-0%;rmpA_23*-0%;rmpA_24*-0%;rmpA_25*-0%;rmpA_26*-0%;rmpA_27*-0%;rmpA_28*-0%;rmpA_29*-0%;rmpA_30*-0%;rmpA_31*-0%;rmpA_32*-0%;rmpA_33*-0%;rmpA_34*-0%;rmpA_35*-0%;rmpA_36*-0%;rmpA_38*-0%;rmpA_39*-0%;rmpA_40*-0%;rmpA_41*-0%;rmpA_42*-0%;rmpA_44*-0%;rmpA_46*-0%;rmpA_47*-0%;rmpA_50*-0%;rmpA_51*-0%;rmpA_52*-0%;rmpA_53*-0%;rmpA_58*-0%;rmpA_59*-0%;rmpA_60*-0%;rmpA_61*-0%;rmpA_62*-0%;rmpA_63*-0%;rmpA_64*-0%;rmpA_65*-0%;rmpA_66*-0%;rmpA_67*-0%;rmpA_68*-0%;rmpA_69*-0%;rmpA_70*-0%;rmpA_71*-0%;rmpA_73*-0%;rmpA_74*-0%;rmpA_76*-0%;rmpA_77*-0%;rmpA_78*-0%;rmpA_79*-0%;rmpA_80*-0%;rmpA_82*-0%;rmpA_83*-0%;rmpA_85*-0%;rmpA_86*-0%;rmpA_87*-0%;rmpA_88*-0%;rmpA_89*-0%;rmpA_92*-0%;rmpA_93*-0%;rmpA_95*-0%;rmpA_96*-0%;rmpA_97*-0%	4	rmpA_1*0%;rmpA_2*0%;rmpA_3*0%;rmpA_4*0%;rmpA_5*0%;rmpA_6*0%;rmpA_7*0%;rmpA_8*0%;rmpA_9*0%;rmpA_10*0%;rmpA_14*0%;rmpA_15*0%;rmpA_16*0%;rmpA_17*0%;rmpA_18*0%;rmpA_19*0%;rmpA_21*0%;rmpA_22*0%;rmpA_23*0%;rmpA_24*0%;rmpA_25*0%;rmpA_26*0%;rmpA_27*0%;rmpA_28*0%;rmpA_29*0%;rmpA_30*0%;rmpA_31*0%;rmpA_32*0%;rmpA_33*0%;rmpA_34*0%;rmpA_35*0%;rmpA_36*0%;rmpA_38*0%;rmpA_39*0%;rmpA_40*0%;rmpA_41*0%;rmpA_42*0%;rmpA_44*0%;rmpA_46*0%;rmpA_47*0%;rmpA_50*0%;rmpA_51*0%;rmpA_52*0%;rmpA_53*0%;rmpA_58*0%;rmpA_59*0%;rmpA_60*0%;rmpA_61*0%;rmpA_62*0%;rmpA_63*0%;rmpA_64*0%;rmpA_65*0%;rmpA_66*0%;rmpA_67*0%;rmpA_68*0%;rmpA_69*0%;rmpA_70*0%;rmpA_71*0%;rmpA_73*0%;rmpA_74*0%;rmpA_76*0%;rmpA_77*0%;rmpA_78*0%;rmpA_79*0%;rmpA_80*0%;rmpA_82*0%;rmpA_83*0%;rmpA_85*0%;rmpA_86*0%;rmpA_87*0%;rmpA_88*0%;rmpA_89*0%;rmpA_92*0%;rmpA_93*0%;rmpA_95*0%;rmpA_96*0%;rmpA_97*0%	-	aadA*;aac(6')-Ib-cr.v2;ant(2'')-Ia	-	-	qnrS1;aac(6')-Ib-cr.v2	-	msrE;mphE.v2	catA1^	-	sul1	-	-	-	OXA-1	-	CTX-M-15	-	NDM-1	SHV-11^	SHV:p.Leu35Gln	OmpK36:p.134_135insGlyAsp;OmpK35:p.Ala229fs	-	GyrA:p.Ser83Ile;GyrA:p.Asp87Asn;ParC:p.Ser80Ile	-	DHA-1?-70%;catB3.v1?-70%;armA?-51%	2	9	13	nonwildtype R	99.22% R (N=2424/2443)	>0 QRDR, >0 PMQR, * aac(6`)-Ib-cr	4 mg/L [4-4]	wzi83	KL23	K23	Typeable	?6-	0.9989	KL23_10_wzy;KL23_07_wcaA;KL23_12;KL23_11_wckA	OL2Œ±.2	O2Œ±	Typeable	-!	0.991	OL2Œ±.2_05_wbbN;OL2Œ±.2_07_kfoC;OL2Œ±.2_06_wbbO	CG39-KL23
SAMEA12561089	39	2_1_2_4_9_1_14	43650	0_0_107_0_1_22_0_0_0_0	39	39	Col440I; IncFIB(K); IncL	KL23	K23	OL2Œ±.2	O1Œ±Œ≤,2Œ≤	0	0		0	0	-	-	28th May 2014	Venezuela		2014-05-28						ERR8135198	ERX7700160	SAMEA12561089	ERS10167622	PRJEB50384	BB1539																			ERR8135198																												10.4336	-64.1773	Venezuela	South America	6582e073ebb2f7a2a4bbd440	SAMEA12561089	v3.2.4	6	Klebsiella pneumoniae	strong	57	340115	531845	5532434	yes (395)	ambiguous_bases	ST39	2	1	2	4	9	1	14	0	-	-	-	-	-	-	-	-	-	-	-	-	-	0	-	-	-	-	-	-	-	-	-	-	-	-	-	-	-	-	-	0	-	-	-	-	-	-	-	0	-	-	-	-	-	-	0	-	-	-	-	-	0	-	-	rmtE*	-	-	qnrB19^	-	-	floR.v1*	-	-	tet(A).v2	-	-	-	-	None	-	None	-	-	-	-	-	-	SHV-132?-0%	0	5	5	nonwildtype R	77.47% R (N=423/546)	0 QRDR, 1^ PMQR, 0 aac(6`)-Ib-cr	1 mg/L [1-2]	wzi83	KL23	K23	Typeable	?2	0.9994	-	OL2Œ±.2	O1Œ±Œ≤,2Œ≤	Typeable	-	0.9893	-	CG39-KL23
SAMEA10634097	39	2_1_2_4_9_1_14	40176	0_0_107_0_4_0_1_0_1_0	39	39	Col(pHAD28); IncFIB(K); IncFII(K)	KL2	K2	OL2Œ±.1	O1Œ±Œ≤,2Œ±	1	0		0	ybt 16; ICEKp12 (294)	-	-		Malawi								ERR10766379	ERX10217273	SAMEA10634097	ERS8285948	PRJEB37378	02a579ba-3bdc-11ec-9a3d-fa163eac3af7																			ERR10766379																														Malawi	Africa	6582e073ebb2f7b971bbd75e	SAMEA10634097	v3.2.4	6	Klebsiella pneumoniae	strong	46	357926	608590	5565239	yes (893)	ambiguous_bases	ST39	2	1	2	4	9	1	14	294	ybt 16; ICEKp12	6	15	5	4	11	286	304	2	11	4	2	-	0	-	-	-	-	-	-	-	-	-	-	-	-	-	-	-	-	-	0	-	-	-	-	-	-	-	0	-	-	-	-	-	-	0	-	-	-	-	-	1	-	-	aac(3)-IIa.v1^;strB.v1;strA.v1^;aac(6')-Ib-cr.v2	-	-	qnrB1.v2^;aac(6')-Ib-cr.v2	-	-	-	-	sul2	tet(A).v1	-	dfrA14.v2*	OXA-1	-	CTX-M-15	-	None	SHV-11^	SHV:p.Leu35Gln	-	-	-	-	catB3.v1?-70%	1	8	12	nonwildtype R	94.63% R (N=776/820)	0 QRDR, 1 PMQR, 1 aac(6`)-Ib-cr	2 mg/L [1-2]	wzi2	KL2	K2	Typeable	-	0.9984	-	OL2Œ±.1	O1Œ±Œ≤,2Œ±	Typeable	-	1	-	CG39-KL2
SAMEA12109394	39	2_1_2_4_9_1_14	43643	0_0_107_1_0_0_4_0_2_0	39	10192	IncFIA(pBK30683)	KL62	K62	OL2Œ±.2	O1Œ±Œ≤,2Œ≤	1	0		0	ybt 10; ICEKp4 (78)	-	-		Malawi								ERR10893961	ERX10337084	SAMEA12109394	ERS9756229	PRJEB37378	0334dbd2-6d69-11ec-a55e-fa163eac3af7																			ERR10893961																														Malawi	Africa	6582e073ebb2f7c986bbd782	SAMEA12109394	v3.2.4	6	Klebsiella pneumoniae	strong	37	409100	1143138	5437588	yes (595)	ambiguous_bases	ST39	2	1	2	4	9	1	14	78	ybt 10; ICEKp4	3	12	4	11	3	21	18	3	10	16	2	-	0	-	-	-	-	-	-	-	-	-	-	-	-	-	-	-	-	-	0	-	-	-	-	-	-	-	0	-	-	-	-	-	-	0	-	-	-	-	-	1	-	-	aac(3)-IIa.v1^;strB.v1;strA.v1^	-	-	-	-	-	catA1^	-	sul1;sul2	tet(A).v1	-	dfrA14.v2*;dfrA7	-	-	CTX-M-15	-	None	SHV-11^	SHV:p.Leu35Gln	-	-	-	-	-	1	7	11	wildtype S	90.99% S (N=5168/5680)	0^ QRDR, 0 PMQR, 0 aac(6`)-Ib-cr	0.25 mg/L [0.25-0.25]	wzi62	KL62	K62	Typeable	!	0.9936	-	OL2Œ±.2	O1Œ±Œ≤,2Œ≤	Typeable	-	0.9946	-	CG10192-KL62
SAMEA12109363	39	2_1_2_4_9_1_14	43636	0_0_107_0_1_3_0_1_0_0	39	39	IncFIA(pBK30683); IncFIB(K); IncFII(K); IncR	KL23	K23	OL2Œ±.2	O1Œ±Œ≤,2Œ≤	1	0		0	ybt 14; ICEKp5 (595)	-	-		Malawi								ERR10894077	ERX10337200	SAMEA12109363	ERS9756198	PRJEB37378	0405a56e-6d69-11ec-a55e-fa163eac3af7																			ERR10894077																														Malawi	Africa	6582e073ebb2f7cbb6bbd787	SAMEA12109363	v3.2.4	6	Klebsiella pneumoniae	strong	76	241441	546738	5605802	yes (295)	ambiguous_bases	ST39	2	1	2	4	9	1	14	595	ybt 14; ICEKp5	4	4	5	4	1	275	328	2	4	4	2	-	0	-	-	-	-	-	-	-	-	-	-	-	-	-	-	-	-	-	0	-	-	-	-	-	-	-	0	-	-	-	-	-	-	0	-	-	-	-	-	1	-	-	aac(3)-IIa.v1;aadA16*;aac(6')-Ib-cr.v2	-	-	qnrB6^;aac(6')-Ib-cr.v2	-	-	catA1^	arr-3	sul1;sul1	tet(A).v1	-	dfrA15.v2;dfrA27	-	-	CTX-M-15	-	None	SHV-1^	-	-	-	-	-	-	1	9	14	nonwildtype R	94.63% R (N=776/820)	0 QRDR, 1 PMQR, 1 aac(6`)-Ib-cr	2 mg/L [1-2]	wzi83	KL23	K23	Typeable	-	0.9994	-	OL2Œ±.2	O1Œ±Œ≤,2Œ≤	Typeable	-	0.9893	-	CG39-KL23
SAMEA9800454	39	2_1_2_4_9_1_14	34738	0_0_107_0_20_0_0_0_0_0	39	39	Col440I; ColRNAI; IncC; IncFIB(pQil); IncFII(K); IncX3; repB_KLEB	KL23	K23	OL2Œ±.2	O1Œ±Œ≤,2Œ≤	3	iuc 1 (78-1LV)		0	0	-	rmpA2_8*		India								ERR10471990	ERX9992335	SAMEA9800454	ERS7479106	PRJEB29740	ffdbd7e4-04fc-11ec-9a79-fa163eac3af7																			ERR10471990																														India	Asia	6582e073ebb2f7decdbbd6f2	SAMEA9800454	v3.2.4	6	Klebsiella pneumoniae	strong	84	220799	755241	5899790	yes (504)	ambiguous_bases	ST39	2	1	2	4	9	1	14	0	-	-	-	-	-	-	-	-	-	-	-	-	-	0	-	-	-	-	-	-	-	-	-	-	-	-	-	-	-	-	-	78-1LV	iuc 1	1	1	34	1	1*	-	0	-	-	-	-	-	-	0	-	40*	-	-	-	3	-	rmpA2_8*	rmtC;aadA*;aac(6')-Ib	-	-	qnrS1	-	-	-	-	sul1	tet(A).v1	-	dfrA1.v1	CMY-6	-	CTX-M-15;SHV-31^	-	NDM-1	-	SHV:p.Leu35Gln;SHV:p.Glu240Lys	-	-	GyrA:p.Ser83Tyr	OXA-9.v1*-42%;aac(6')-Ib7*-31%;rmtF*?-0%	-	2	9	12	nonwildtype R	99.22% R (N=2424/2443)	>0 QRDR, >0 PMQR, * aac(6`)-Ib-cr	4 mg/L [4-4]	wzi83	KL23	K23	Typeable	?2	0.9994	-	OL2Œ±.2	O1Œ±Œ≤,2Œ≤	Typeable	-	0.9893	-	CG39-KL23
SAMEA111380222	39	2_1_2_4_9_1_14	40606	0_0_107_0_4_0_15_0_0_0	39	39	IncFIA(pBK30683); IncFIB(K); IncFIB(pQil); IncFII(K); IncR	KL2	K2	OL2Œ±.1	O1Œ±Œ≤,2Œ±	1	0		0	ybt 16; ICEKp12 (294)	-	-		Brussels								ERR10230816	ERX9765842	SAMEA111380222	ERS13477202	PRJEB56212	CTMA_1655																			ERR10230816																														Brussels	Unknown	6582e073ebb2f7e0d7bbd66b	SAMEA111380222	v3.2.4	6	Klebsiella pneumoniae	strong	107	261109	533462	5746717	yes (619)	ambiguous_bases	ST39	2	1	2	4	9	1	14	294	ybt 16; ICEKp12	6	15	5	4	11	286	304	2	11	4	2	-	0	-	-	-	-	-	-	-	-	-	-	-	-	-	-	-	-	-	0	-	-	-	-	-	-	-	0	-	-	-	-	-	-	0	-	-	-	-	-	1	-	-	aac(3)-IIa.v1;aadA16*;aadA*;aac(6')-Ib-cr.v2	-	-	qnrB6^;aac(6')-Ib-cr.v2	-	-	catII.2*	arr-3	sul1;sul1	tet(D)	-	dfrA27	-	-	CTX-M-15	-	None	-	-	-	-	-	OXA-9.v1*-42%;TEM-103*?-0%	SHV-12?-0%;SHV-187*?-42%	1	8	13	nonwildtype R	94.63% R (N=776/820)	0 QRDR, 1 PMQR, 1 aac(6`)-Ib-cr	2 mg/L [1-2]	wzi2	KL2	K2	Typeable	-	0.9984	-	OL2Œ±.1	O1Œ±Œ≤,2Œ±	Typeable	-	1	-	CG39-KL2
SAMN23768769	39	2_1_2_4_9_1_14	44638	0_0_107_1_0_0_0_0_9_0	39	10192	IncFIB(K)(pCAV1099-114)	KL62	K62	OL2Œ±.2	O1Œ±Œ≤,2Œ≤	1	0		0	ybt 15; ICEKp11 (378)	-	-	2020	Ethiopia	Addis Ababa	2020	Human blood sample	Human			Melese Hailu Legese	SRR17179200	SRX13362640	SAMN23768769	SRS11267514	PRJNA787062	121																			SRR17179200																												8.9806	38.7578	Ethiopia	Africa	6582e074ebb2f70042bbd8dc	SAMN23768769	v3.2.4	6	Klebsiella pneumoniae	strong	58	420811	819064	5473552	yes (692)	ambiguous_bases	ST39	2	1	2	4	9	1	14	378	ybt 15; ICEKp11	6	15	22	4	1	37	44	14	1	4	17	-	0	-	-	-	-	-	-	-	-	-	-	-	-	-	-	-	-	-	0	-	-	-	-	-	-	-	0	-	-	-	-	-	-	0	-	-	-	-	-	1	-	-	strB.v1;aph3-Ia.v1^	-	-	qnrS1	-	-	-	-	sul1	tet(A).v1	-	dfrA7	-	-	CTX-M-15	-	None	SHV-11^	SHV:p.Leu35Gln	-	-	-	strA.v1*?-0%	sul2?-0%	1	7	8	nonwildtype R	77.47% R (N=423/546)	0 QRDR, 1^ PMQR, 0 aac(6`)-Ib-cr	1 mg/L [1-2]	wzi62	KL62	K62	Typeable	?2!	0.9982	-	OL2Œ±.2	O1Œ±Œ≤,2Œ≤	Typeable	-	0.9946	-	CG10192-KL62
SAMN23768770	39	2_1_2_4_9_1_14	44638	0_0_107_1_0_0_0_0_9_0	39	10192	IncFIB(K)(pCAV1099-114)	KL62	K62	OL2Œ±.2	O1Œ±Œ≤,2Œ≤	1	0		0	ybt 15; ICEKp11 (378)	-	-	2020	Ethiopia	Addis Ababa	2020	Human blood sample	Human			Melese Hailu Legese	SRR17179198	SRX13362642	SAMN23768770	SRS11267516	PRJNA787062	123																			SRR17179198																												8.9806	38.7578	Ethiopia	Africa	6582e074ebb2f715fdbbd8db	SAMN23768770	v3.2.4	6	Klebsiella pneumoniae	strong	58	420811	819064	5473287	yes (498)	ambiguous_bases	ST39	2	1	2	4	9	1	14	378	ybt 15; ICEKp11	6	15	22	4	1	37	44	14	1	4	17	-	0	-	-	-	-	-	-	-	-	-	-	-	-	-	-	-	-	-	0	-	-	-	-	-	-	-	0	-	-	-	-	-	-	0	-	-	-	-	-	1	-	-	aph3-Ia.v1^	-	-	qnrS1	-	-	-	-	sul1	tet(A).v1	-	dfrA7	-	-	CTX-M-15	-	None	SHV-11^	SHV:p.Leu35Gln	-	-	-	strA.v1*?-0%;strB.v1?-0%	sul2?-0%	1	7	7	nonwildtype R	77.47% R (N=423/546)	0 QRDR, 1^ PMQR, 0 aac(6`)-Ib-cr	1 mg/L [1-2]	wzi62	KL62	K62	Typeable	?2!	0.9982	-	OL2Œ±.2	O1Œ±Œ≤,2Œ≤	Typeable	-	0.9946	-	CG10192-KL62
SAMN23768905	39	2_1_2_4_9_1_14	44663	0_0_107_1_0_0_0_0_8_0	39	10192	IncFIB(K); IncR	KL62	K62	OL2Œ±.2	O1Œ±Œ≤,2Œ≤	1	0		0	ybt 15; ICEKp11 (378)	-	-	2020	Ethiopia	Addis Ababa	2020	Human blood sample	Human			Melese Hailu Legese	SRR17179323	SRX13362517	SAMN23768905	SRS11267391	PRJNA787062	346																			SRR17179323																												8.9806	38.7578	Ethiopia	Africa	6582e074ebb2f71a43bbd8e2	SAMN23768905	v3.2.4	6	Klebsiella pneumoniae	strong	62	419682	792800	5604293	yes (297)	ambiguous_bases	ST39	2	1	2	4	9	1	14	378	ybt 15; ICEKp11	6	15	22	4	1	37	44	14	1	4	17	-	0	-	-	-	-	-	-	-	-	-	-	-	-	-	-	-	-	-	0	-	-	-	-	-	-	-	0	-	-	-	-	-	-	0	-	-	-	-	-	1	-	-	aac(3)-IIa.v1;strB.v1;strA.v1^	-	-	-	-	-	catA1^	-	sul1;sul2*	tet(A).v1	-	dfrA7	-	-	CTX-M-15	-	None	SHV-11^	SHV:p.Leu35Gln	-	-	-	-	-	1	7	10	wildtype S	90.99% S (N=5168/5680)	0^ QRDR, 0 PMQR, 0 aac(6`)-Ib-cr	0.25 mg/L [0.25-0.25]	wzi62	KL62	K62	Typeable	!	0.9982	-	OL2Œ±.2	O1Œ±Œ≤,2Œ≤	Typeable	-	0.9946	-	CG10192-KL62
SAMN31807523	39	2_1_2_4_9_1_14	25852	0_0_107_0_0_0_0_9_0_0	39	39	ColRNAI; IncFIB(pQil); IncFII(K); IncHI1B(pNDM-MAR)	KL23	K23	OL2Œ±.2	O1Œ±Œ≤,2Œ±	4	iuc 1 (95)		0	ybt 14; ICEKp5 (151)	-	-	25th August 2022	Netherlands		2022-08-25		Human			RIVM	SRR22352307	SRX18323303	SAMN31807523	SRS15813331	PRJNA903550	RIVM_C048101																			SRR22352307																												52.2435	5.63432	Netherlands	Europe	6582e074ebb2f71c24bbdb11	SAMN31807523	v3.2.4	6	Klebsiella pneumoniae	strong	73	246673	450269	5700074	yes (797)	ambiguous_bases	ST39	2	1	2	4	9	1	14	151	ybt 14; ICEKp5	4	4	5	4	1	69	62	2	4	4	20	-	0	-	-	-	-	-	-	-	-	-	-	-	-	-	-	-	-	-	95	iuc 1	46	1	1	1	1	-	0	-	-	-	-	-	-	0	-	40*-45%	-	-	rmpA_1*-45%;rmpA_1*-0%;rmpA_2*-45%;rmpA_2*-0%;rmpA_3*-45%;rmpA_3*-0%;rmpA_4*-45%;rmpA_4*-0%;rmpA_5*-45%;rmpA_5*-0%;rmpA_6*-45%;rmpA_6*-0%;rmpA_7*-45%;rmpA_7*-0%;rmpA_8*-45%;rmpA_8*-0%;rmpA_9*-45%;rmpA_9*-0%;rmpA_10*-46%;rmpA_10*-0%;rmpA_11*-45%;rmpA_12*-45%;rmpA_13*-45%;rmpA_14*-45%;rmpA_14*-0%;rmpA_15*-45%;rmpA_15*-0%;rmpA_16*-45%;rmpA_16*-0%;rmpA_17*-45%;rmpA_17*-0%;rmpA_18*-45%;rmpA_18*-0%;rmpA_19*-45%;rmpA_19*-0%;rmpA_20*-45%;rmpA_21*-45%;rmpA_21*-0%;rmpA_22*-46%;rmpA_22*-0%;rmpA_23*-45%;rmpA_23*-0%;rmpA_24*-45%;rmpA_24*-0%;rmpA_25*-45%;rmpA_25*-0%;rmpA_26*-45%;rmpA_26*-0%;rmpA_27*-45%;rmpA_27*-0%;rmpA_28*-45%;rmpA_28*-0%;rmpA_29*-46%;rmpA_29*-0%;rmpA_30*-45%;rmpA_30*-0%;rmpA_31*-45%;rmpA_31*-0%;rmpA_32*-45%;rmpA_32*-0%;rmpA_33*-45%;rmpA_33*-0%;rmpA_34*-45%;rmpA_34*-0%;rmpA_35*-46%;rmpA_35*-0%;rmpA_36*-45%;rmpA_36*-0%;rmpA_37*-46%;rmpA_38*-0%;rmpA_39*-0%;rmpA_40*-0%;rmpA_41*-45%;rmpA_41*-0%;rmpA_42*-45%;rmpA_42*-0%;rmpA_43*-45%;rmpA_44*-45%;rmpA_44*-0%;rmpA_45*-45%;rmpA_46*-45%;rmpA_46*-0%;rmpA_47*-0%;rmpA_48*-45%;rmpA_49*-45%;rmpA_50*-45%;rmpA_50*-0%;rmpA_51*-45%;rmpA_51*-0%;rmpA_52*-45%;rmpA_52*-0%;rmpA_53*-0%;rmpA_58*-45%;rmpA_58*-0%;rmpA_59*-45%;rmpA_59*-0%;rmpA_60*-45%;rmpA_60*-0%;rmpA_61*-45%;rmpA_61*-0%;rmpA_62*-45%;rmpA_62*-0%;rmpA_63*-45%;rmpA_63*-0%;rmpA_64*-45%;rmpA_64*-0%;rmpA_65*-45%;rmpA_65*-0%;rmpA_66*-45%;rmpA_66*-0%;rmpA_67*-45%;rmpA_67*-0%;rmpA_68*-45%;rmpA_68*-0%;rmpA_69*-45%;rmpA_69*-0%;rmpA_70*-45%;rmpA_70*-0%;rmpA_71*-45%;rmpA_71*-0%;rmpA_72*-45%;rmpA_73*-45%;rmpA_73*-0%;rmpA_74*-45%;rmpA_74*-0%;rmpA_75*-45%;rmpA_76*-45%;rmpA_76*-0%;rmpA_77*-46%;rmpA_77*-0%;rmpA_78*-45%;rmpA_78*-0%;rmpA_79*-45%;rmpA_79*-0%;rmpA_80*-45%;rmpA_80*-0%;rmpA_81*-45%;rmpA_82*-45%;rmpA_82*-0%;rmpA_83*-45%;rmpA_83*-0%;rmpA_84*-45%;rmpA_85*-45%;rmpA_85*-0%;rmpA_86*-45%;rmpA_86*-0%;rmpA_87*-45%;rmpA_87*-0%;rmpA_88*-45%;rmpA_88*-0%;rmpA_89*-45%;rmpA_89*-0%;rmpA_90*-45%;rmpA_91*-45%;rmpA_92*-45%;rmpA_92*-0%;rmpA_93*-45%;rmpA_93*-0%;rmpA_94*-45%;rmpA_95*-0%;rmpA_96*-45%;rmpA_96*-0%;rmpA_97*-45%;rmpA_97*-0%	4	rmpA_1*45%;rmpA_1*0%;rmpA_2*45%;rmpA_2*0%;rmpA_3*45%;rmpA_3*0%;rmpA_4*45%;rmpA_4*0%;rmpA_5*45%;rmpA_5*0%;rmpA_6*45%;rmpA_6*0%;rmpA_7*45%;rmpA_7*0%;rmpA_8*45%;rmpA_8*0%;rmpA_9*45%;rmpA_9*0%;rmpA_10*46%;rmpA_10*0%;rmpA_11*45%;rmpA_12*45%;rmpA_13*45%;rmpA_14*45%;rmpA_14*0%;rmpA_15*45%;rmpA_15*0%;rmpA_16*45%;rmpA_16*0%;rmpA_17*45%;rmpA_17*0%;rmpA_18*45%;rmpA_18*0%;rmpA_19*45%;rmpA_19*0%;rmpA_20*45%;rmpA_21*45%;rmpA_21*0%;rmpA_22*46%;rmpA_22*0%;rmpA_23*45%;rmpA_23*0%;rmpA_24*45%;rmpA_24*0%;rmpA_25*45%;rmpA_25*0%;rmpA_26*45%;rmpA_26*0%;rmpA_27*45%;rmpA_27*0%;rmpA_28*45%;rmpA_28*0%;rmpA_29*46%;rmpA_29*0%;rmpA_30*45%;rmpA_30*0%;rmpA_31*45%;rmpA_31*0%;rmpA_32*45%;rmpA_32*0%;rmpA_33*45%;rmpA_33*0%;rmpA_34*45%;rmpA_34*0%;rmpA_35*46%;rmpA_35*0%;rmpA_36*45%;rmpA_36*0%;rmpA_37*46%;rmpA_38*0%;rmpA_39*0%;rmpA_40*0%;rmpA_41*45%;rmpA_41*0%;rmpA_42*45%;rmpA_42*0%;rmpA_43*45%;rmpA_44*45%;rmpA_44*0%;rmpA_45*45%;rmpA_46*45%;rmpA_46*0%;rmpA_47*0%;rmpA_48*45%;rmpA_49*45%;rmpA_50*45%;rmpA_50*0%;rmpA_51*45%;rmpA_51*0%;rmpA_52*45%;rmpA_52*0%;rmpA_53*0%;rmpA_58*45%;rmpA_58*0%;rmpA_59*45%;rmpA_59*0%;rmpA_60*45%;rmpA_60*0%;rmpA_61*45%;rmpA_61*0%;rmpA_62*45%;rmpA_62*0%;rmpA_63*45%;rmpA_63*0%;rmpA_64*45%;rmpA_64*0%;rmpA_65*45%;rmpA_65*0%;rmpA_66*45%;rmpA_66*0%;rmpA_67*45%;rmpA_67*0%;rmpA_68*45%;rmpA_68*0%;rmpA_69*45%;rmpA_69*0%;rmpA_70*45%;rmpA_70*0%;rmpA_71*45%;rmpA_71*0%;rmpA_72*45%;rmpA_73*45%;rmpA_73*0%;rmpA_74*45%;rmpA_74*0%;rmpA_75*45%;rmpA_76*45%;rmpA_76*0%;rmpA_77*46%;rmpA_77*0%;rmpA_78*45%;rmpA_78*0%;rmpA_79*45%;rmpA_79*0%;rmpA_80*45%;rmpA_80*0%;rmpA_81*45%;rmpA_82*45%;rmpA_82*0%;rmpA_83*45%;rmpA_83*0%;rmpA_84*45%;rmpA_85*45%;rmpA_85*0%;rmpA_86*45%;rmpA_86*0%;rmpA_87*45%;rmpA_87*0%;rmpA_88*45%;rmpA_88*0%;rmpA_89*45%;rmpA_89*0%;rmpA_90*45%;rmpA_91*45%;rmpA_92*45%;rmpA_92*0%;rmpA_93*45%;rmpA_93*0%;rmpA_94*45%;rmpA_95*0%;rmpA_96*45%;rmpA_96*0%;rmpA_97*45%;rmpA_97*0%	-	aadA*;aac(6')-Ib-cr.v2;ant(2'')-Ia	-	-	aac(6')-Ib-cr.v2	-	-	catA1^	-	sul1	-	-	-	OXA-1	-	None	-	KPC-2	SHV-11^	SHV:p.Leu35Gln	OmpK36:p.134_135insGlyAsp;OmpK35:p.Ala229fs	-	GyrA:p.Ser83Ile;GyrA:p.Asp87Asn;ParC:p.Ser80Ile	-	catB3.v1?-70%	2	6	8	nonwildtype R	99.21% R (N=2147/2167)	>1 QRDR, 0 PMQR, * aac(6`)-Ib-cr	2 mg/L [2-4]	wzi83	KL23	K23	Typeable	?2	0.9986	-	OL2Œ±.2	O1Œ±Œ≤,2Œ±	Typeable	-	0.992	OL2Œ±.2_05_wbbN;OL2Œ±.2_06_wbbO;OL2Œ±.2_07_kfoC	CG39-KL23
SAMN23768724	39	2_1_2_4_9_1_14	44605	0_0_107_0_4_0_1_0_3_0	39	39	IncFIB(K); IncFII(K)	KL2	K2	OL2Œ±.1	O1Œ±Œ≤,2Œ±	1	0		0	ybt 16; ICEKp12 (294)	-	-	2020	Ethiopia	Hawassa	2020	Human blood sample	Human			Melese Hailu Legese	SRR17179396	SRX13362444	SAMN23768724	SRS11267318	PRJNA787062	13																			SRR17179396																												7.0504	38.4955	Ethiopia	Africa	6582e074ebb2f736f7bbd8e9	SAMN23768724	v3.2.4	6	Klebsiella pneumoniae	strong	46	374906	739072	5604472	yes (492)	ambiguous_bases	ST39	2	1	2	4	9	1	14	294	ybt 16; ICEKp12	6	15	5	4	11	286	304	2	11	4	2	-	0	-	-	-	-	-	-	-	-	-	-	-	-	-	-	-	-	-	0	-	-	-	-	-	-	-	0	-	-	-	-	-	-	0	-	-	-	-	-	1	-	-	aac(3)-IIa.v1^;strB.v1;strA.v1^;aac(6')-Ib-cr.v2	-	-	qnrB1.v2^;aac(6')-Ib-cr.v2	-	-	-	-	sul2	tet(A).v1	-	dfrA14.v2*	OXA-1	-	CTX-M-15	-	None	SHV-11^	SHV:p.Leu35Gln	-	-	-	-	catB3.v1?-70%	1	8	12	nonwildtype R	94.63% R (N=776/820)	0 QRDR, 1 PMQR, 1 aac(6`)-Ib-cr	2 mg/L [1-2]	wzi2	KL2	K2	Typeable	-	0.9984	-	OL2Œ±.1	O1Œ±Œ≤,2Œ±	Typeable	-	1	-	CG39-KL2
SAMN23768626	39	2_1_2_4_9_1_14	44609	0_0_107_1_0_0_0_3_0_0	39	10192	Col440I; IncFIB(K); IncFII(K)	KL62	K62	OL2Œ±.2	O1Œ±Œ≤,2Œ≤	1	0		0	ybt 15; ICEKp11 (378)	-	-	2020	Ethiopia	Hawassa	2020	Human blood sample	Human			Melese Hailu Legese	SRR17179110	SRX13362730	SAMN23768626	SRS11267603	PRJNA787062	10																			SRR17179110																												7.0504	38.4955	Ethiopia	Africa	6582e074ebb2f75c6abbd8cd	SAMN23768626	v3.2.4	6	Klebsiella pneumoniae	strong	48	398571	1177251	5502068	yes (497)	ambiguous_bases	ST39	2	1	2	4	9	1	14	378	ybt 15; ICEKp11	6	15	22	4	1	37	44	14	1	4	17	-	0	-	-	-	-	-	-	-	-	-	-	-	-	-	-	-	-	-	0	-	-	-	-	-	-	-	0	-	-	-	-	-	-	0	-	-	-	-	-	1	-	-	aac(3)-IId^;strB.v1;strA.v1^	-	-	-	-	-	catA1^	-	sul1;sul2*	tet(A).v1	-	dfrA7	-	-	CTX-M-15	-	None	SHV-11^	SHV:p.Leu35Gln	-	-	-	-	-	1	7	10	wildtype S	90.99% S (N=5168/5680)	0^ QRDR, 0 PMQR, 0 aac(6`)-Ib-cr	0.25 mg/L [0.25-0.25]	wzi62	KL62	K62	Typeable	?3!	0.9983	-	OL2Œ±.2	O1Œ±Œ≤,2Œ≤	Typeable	-	0.9946	-	CG10192-KL62
SAMN31262949	39	2_1_2_4_9_1_14	1793	0_0_107_0_0_0_0_0_0_0	39	39	ColRNAI; IncFIB(K); IncFIB(pQil); IncFII(K); IncFII(K)	KL23	K23	OL2Œ±.2	O1Œ±Œ≤,2Œ≤	1	0		0	ybt 14; ICEKp5 (151)	-	-	2017	Australia	Victoria	2017	missing	Human			MDU PHL	SRR21884250	SRX17871196	SAMN31262949	SRS15389433	PRJNA857533	AUSMDU00010827																			SRR21884250																												-36.5986	144.678	Australia	Oceania	6582e074ebb2f76079bbdabd	SAMN31262949	v3.2.4	6	Klebsiella pneumoniae	strong	102	210765	419487	5582306	yes (482)	ambiguous_bases	ST39	2	1	2	4	9	1	14	151	ybt 14; ICEKp5	4	4	5	4	1	69	62	2	4	4	20	-	0	-	-	-	-	-	-	-	-	-	-	-	-	-	-	-	-	-	0	-	-	-	-	-	-	-	0	-	-	-	-	-	-	0	-	-	-	-	-	1	-	-	-	-	-	-	-	-	catA1^	-	-	tet(D)	-	-	-	-	None	-	KPC-2	SHV-1^	-	OmpK36:p.134_135insGlyAsp	-	GyrA:p.Ser83Ile;GyrA:p.Asp87Asn;ParC:p.Ser80Ile	-	-	2	4	3	nonwildtype R	99.21% R (N=2147/2167)	>1 QRDR, 0 PMQR, * aac(6`)-Ib-cr	2 mg/L [2-4]	wzi83	KL23	K23	Typeable	-	0.9986	-	OL2Œ±.2	O1Œ±Œ≤,2Œ≤	Typeable	-	0.9893	-	CG39-KL23
SAMN23768907	39	2_1_2_4_9_1_14	44663	0_0_107_1_0_0_0_0_8_0	39	10192	IncFIB(K); IncR	KL62	K62	OL2Œ±.2	O1Œ±Œ≤,2Œ≤	1	0		0	ybt 15; ICEKp11 (378)	-	-	2020	Ethiopia	Addis Ababa	2020	Human blood sample	Human			Melese Hailu Legese	SRR17179321	SRX13362519	SAMN23768907	SRS11267393	PRJNA787062	348																			SRR17179321																												8.9806	38.7578	Ethiopia	Africa	6582e074ebb2f79749bbd8e1	SAMN23768907	v3.2.4	6	Klebsiella pneumoniae	strong	67	398304	1105958	5601261	yes (393)	ambiguous_bases	ST39	2	1	2	4	9	1	14	378	ybt 15; ICEKp11	6	15	22	4	1	37	44	14	1	4	17	-	0	-	-	-	-	-	-	-	-	-	-	-	-	-	-	-	-	-	0	-	-	-	-	-	-	-	0	-	-	-	-	-	-	0	-	-	-	-	-	1	-	-	aac(3)-IIa.v1;strB.v1;strA.v1^	-	-	-	-	-	catA1^	-	sul1;sul2*	tet(A).v1	-	dfrA7	-	-	CTX-M-15	-	None	SHV-11^	SHV:p.Leu35Gln	-	-	-	-	-	1	7	10	wildtype S	90.99% S (N=5168/5680)	0^ QRDR, 0 PMQR, 0 aac(6`)-Ib-cr	0.25 mg/L [0.25-0.25]	wzi62	KL62	K62	Typeable	!	0.9982	-	OL2Œ±.2	O1Œ±Œ≤,2Œ≤	Typeable	-	0.9946	-	CG10192-KL62
SAMN27568258	39	2_1_2_4_9_1_14	45335	0_0_107_1_0_0_4_7_0_0	39	10192	Col440I; IncFIB(K); IncFII(K); repB(R1701)	KL62	K62	OL2Œ±.2	O1Œ±Œ≤,2Œ≤	1	0		0	ybt 13; ICEKp2 (299-2LV)	-	-	18th December 2017	USA	Utah	2017-12-18	blood	Human			IDEL	SRR18774235	SRX14873588	SAMN27568258	SRS12627605	PRJNA827103	341_BSI_16																			SRR18774235																												40.7789	-111.879	USA	North America	6582e074ebb2f7c5cabbd994	SAMN27568258	v3.2.4	6	Klebsiella pneumoniae	strong	97	191732	371892	5377258	yes (200)	ambiguous_bases	ST39	2	1	2	4	9	1	14	299-2LV	ybt 13; ICEKp2	6	4	20	14	1	126*	277*	2	4	52	2	-	0	-	-	-	-	-	-	-	-	-	-	-	-	-	-	-	-	-	0	-	-	-	-	-	-	-	0	-	-	-	-	-	-	0	-	-	-	-	-	1	-	-	aac(3)-IIa.v1^;strB.v1;aph3-Ia.v1^;strA.v1^;aac(6')-Ib-cr.v2	-	-	qnrB1.v2^;aac(6')-Ib-cr.v2	-	-	catA1^	-	-	tet(A).v1	-	dfrA14.v2*	OXA-1	-	CTX-M-15	-	None	SHV-11^	SHV:p.Leu35Gln	-	-	-	-	sul2?-0%;catB3.v1?-70%	1	8	13	nonwildtype R	94.63% R (N=776/820)	0 QRDR, 1 PMQR, 1 aac(6`)-Ib-cr	2 mg/L [1-2]	wzi62	KL62	K62	Typeable	?2!	0.9981	-	OL2Œ±.2	O1Œ±Œ≤,2Œ≤	Typeable	-	0.9946	-	CG10192-KL62
SAMN23768619	39	2_1_2_4_9_1_14	44605	0_0_107_0_4_0_1_0_3_0	39	39	IncFIB(K)--IncFII(K)	KL2	K2	OL2Œ±.1	O1Œ±Œ≤,2Œ±	1	0		0	ybt 16; ICEKp12 (294)	-	-	2020	Ethiopia	Hawassa	2020	Human blood sample	Human			Melese Hailu Legese	SRR17179397	SRX13362443	SAMN23768619	SRS11267317	PRJNA787062	2																			SRR17179397																												7.0504	38.4955	Ethiopia	Africa	6582e074ebb2f7eadabbd8ea	SAMN23768619	v3.2.4	6	Klebsiella pneumoniae	strong	44	374906	739172	5606296	yes (1091)	ambiguous_bases	ST39	2	1	2	4	9	1	14	294	ybt 16; ICEKp12	6	15	5	4	11	286	304	2	11	4	2	-	0	-	-	-	-	-	-	-	-	-	-	-	-	-	-	-	-	-	0	-	-	-	-	-	-	-	0	-	-	-	-	-	-	0	-	-	-	-	-	1	-	-	aac(3)-IIa.v1^;strB.v1;strA.v1^;aac(6')-Ib-cr.v2	-	-	qnrB1.v2^;aac(6')-Ib-cr.v2	-	-	-	-	sul2	tet(A).v1	-	dfrA14.v2*	OXA-1	-	CTX-M-15	-	None	SHV-11^	SHV:p.Leu35Gln	-	-	-	-	catB3.v1?-70%	1	8	12	nonwildtype R	94.63% R (N=776/820)	0 QRDR, 1 PMQR, 1 aac(6`)-Ib-cr	2 mg/L [1-2]	wzi2	KL2	K2	Typeable	-	0.9984	-	OL2Œ±.1	O1Œ±Œ≤,2Œ±	Typeable	-	1	-	CG39-KL2
SAMN27568259	39	2_1_2_4_9_1_14	45336	0_0_107_1_0_0_4_6_0_0	39	10192	Col440I; IncFIB(K); IncFII(K); repB(R1701)	KL62	K62	OL2Œ±.2	O1Œ±Œ≤,2Œ≤	1	0		0	ybt 13; ICEKp2 (299-2LV)	-	-	19th November 2017	USA	Utah	2017-11-19	feces	Human			IDEL	SRR18774234	SRX14873589	SAMN27568259	SRS12627606	PRJNA827103	341F																			SRR18774234																												40.7789	-111.879	USA	North America	6582e074ebb2f7fb53bbd993	SAMN27568259	v3.2.4	6	Klebsiella pneumoniae	strong	83	218296	531946	5368815	yes (200)	ambiguous_bases	ST39	2	1	2	4	9	1	14	299-2LV	ybt 13; ICEKp2	6	4	20	14	1	126*	277*	2	4	52	2	-	0	-	-	-	-	-	-	-	-	-	-	-	-	-	-	-	-	-	0	-	-	-	-	-	-	-	0	-	-	-	-	-	-	0	-	-	-	-	-	1	-	-	aac(3)-IIa.v1^;strB.v1;aph3-Ia.v1^;strA.v1^;aac(6')-Ib-cr.v2	-	-	qnrB1.v2^;aac(6')-Ib-cr.v2	-	-	catA1^	-	-	tet(A).v1	-	dfrA14.v2*	OXA-1	-	CTX-M-15	-	None	SHV-11^	SHV:p.Leu35Gln	-	-	-	-	sul2?-0%;catB3.v1?-70%	1	8	13	nonwildtype R	94.63% R (N=776/820)	0 QRDR, 1 PMQR, 1 aac(6`)-Ib-cr	2 mg/L [1-2]	wzi62	KL62	K62	Typeable	?2!	0.9979	-	OL2Œ±.2	O1Œ±Œ≤,2Œ≤	Typeable	-	0.9946	-	CG10192-KL62
SAMEA114110988	39	2_1_2_4_9_1_14	9945	0_0_107_0_4_0_1_3_0_0	39	39	IncFIB(pQil); IncFII(K)	KL2	K2	OL2Œ±.1	O1Œ±Œ≤,2Œ±	1	0		0	ybt 16; ICEKp12 (294)	-	-	2019	South Africa		2019	clinical material		Screen			ERR11748563	ERX11147895	SAMEA114110988	ERS16091713	PRJEB63361	CRESA-KP074																			ERR11748563																												-33.97	18.57	South Africa	Africa	65c34c3944ae8501062baab1	SAMEA114110988	v3.2.4	6	Klebsiella pneumoniae	strong	59	217212	476895	5477470	yes (1186)	ambiguous_bases	ST39	2	1	2	4	9	1	14	294	ybt 16; ICEKp12	6	15	5	4	11	286	304	2	11	4	2	-	0	-	-	-	-	-	-	-	-	-	-	-	-	-	-	-	-	-	0	-	-	-	-	-	-	-	0	-	-	-	-	-	-	0	-	-	-	-	-	1	-	-	rmtF*;aac(6')-Ib	-	-	qnrB1.v1	-	-	-	-	-	-	-	-	-	-	CTX-M-15	-	NDM-1	SHV-11^	SHV:p.Leu35Gln	-	-	-	-	-	2	5	6	nonwildtype I	81.25% I/R (n=130/160)	0 QRDR, qnrB1, 0 aac(6`)-Ib-cr	0.5 mg/L [0.5-1]	wzi2	KL2	K2	Typeable	-	0.9984	-	OL2Œ±.1	O1Œ±Œ≤,2Œ±	Typeable	-	1	-	CG39-KL2
SAMEA114245665	39	2_1_2_4_9_1_14	43366	0_0_107_0_0_1_0_0_0_0	39	39	ColRNAI; IncFIB(K); IncFIB(pQil); IncFII(K)	KL23	K23	OL2Œ±.2	O1Œ±Œ≤,2Œ≤	1	0		0	ybt 14; ICEKp5 (151)	-	-	2022	Greece		2022					National Public Health Organization (NPHO) in Greece	ERR11818323	ERX11216643	SAMEA114245665	ERS16232565	PRJEB64895	9723																			ERR11818323																												38.9954	21.9877	Greece	Europe	65c34c3944ae8503b32bab47	SAMEA114245665	v3.2.4	6	Klebsiella pneumoniae	strong	64	293413	649468	5506185	yes (100)	ambiguous_bases	ST39	2	1	2	4	9	1	14	151	ybt 14; ICEKp5	4	4	5	4	1	69	62	2	4	4	20	-	0	-	-	-	-	-	-	-	-	-	-	-	-	-	-	-	-	-	0	-	-	-	-	-	-	-	0	-	-	-	-	-	-	0	-	-	-	-	-	1	-	-	-	-	-	-	-	-	-	-	-	-	-	-	-	-	None	-	KPC-2	SHV-11^	SHV:p.Leu35Gln	OmpK36:p.134_135insGlyAsp	-	GyrA:p.Ser83Ile;GyrA:p.Asp87Asn;ParC:p.Ser80Ile	-	-	2	2	1	nonwildtype R	99.21% R (N=2147/2167)	>1 QRDR, 0 PMQR, * aac(6`)-Ib-cr	2 mg/L [2-4]	wzi83	KL23	K23	Typeable	-	0.9983	-	OL2Œ±.2	O1Œ±Œ≤,2Œ≤	Typeable	-	0.9893	-	CG39-KL23
SAMEA114111030	39	2_1_2_4_9_1_14	9945	0_0_107_0_4_0_1_3_0_0	39	39	IncFIB(K); IncFIB(pQil); IncFII(K)	KL2	K2	OL2Œ±.1	O1Œ±Œ≤,2Œ±	1	0		0	ybt 16; ICEKp12 (294)	-	-	2019	South Africa		2019	clinical material		Screen			ERR11748605	ERX11147937	SAMEA114111030	ERS16091755	PRJEB63361	CRESA-KP123																			ERR11748605																												-33.97	18.57	South Africa	Africa	65c34c3944ae8507412baabf	SAMEA114111030	v3.2.4	6	Klebsiella pneumoniae	strong	118	217210	440938	5682380	yes (1102)	ambiguous_bases	ST39	2	1	2	4	9	1	14	294	ybt 16; ICEKp12	6	15	5	4	11	286	304	2	11	4	2	-	0	-	-	-	-	-	-	-	-	-	-	-	-	-	-	-	-	-	0	-	-	-	-	-	-	-	0	-	-	-	-	-	-	0	-	-	-	-	-	1	-	-	aac(3)-IIa.v1;strB.v1*;strA.v1*;rmtF*;aac(6')-Ib	-	-	qnrB1.v1	-	-	catII.2*	-	sul2	tet(D)	-	dfrA14.v2*	-	-	CTX-M-15	-	NDM-1	SHV-209*	SHV:p.Leu35Gln	-	-	-	-	-	2	9	13	nonwildtype I	81.25% I/R (n=130/160)	0 QRDR, qnrB1, 0 aac(6`)-Ib-cr	0.5 mg/L [0.5-1]	wzi2	KL2	K2	Typeable	-	0.9984	-	OL2Œ±.1	O1Œ±Œ≤,2Œ±	Typeable	-	1	-	CG39-KL2
SAMEA114111203	39	2_1_2_4_9_1_14	9945	0_0_107_0_4_0_1_3_0_0	39	39	IncFIB(K); IncFIB(pQil); IncFII(K)	KL2	K2	OL2Œ±.1	O1Œ±Œ≤,2Œ±	1	0		0	ybt 16; ICEKp12 (294-1LV)	-	-	2019	South Africa		2019	clinical material		Screen			ERR11748778	ERX11148110	SAMEA114111203	ERS16091928	PRJEB63361	CRESA-KP459																			ERR11748778																												-33.97	18.57	South Africa	Africa	65c34c3944ae850d182baaf6	SAMEA114111203	v3.2.4	6	Klebsiella pneumoniae	strong	112	253962	388679	5695302	yes (693)	ambiguous_bases	ST39	2	1	2	4	9	1	14	294-1LV	ybt 16; ICEKp12	6	15	5	4	11	286	304*	2	11	4	2	-	0	-	-	-	-	-	-	-	-	-	-	-	-	-	-	-	-	-	0	-	-	-	-	-	-	-	0	-	-	-	-	-	-	0	-	-	-	-	-	1	-	-	aac(3)-IIa.v1;strB.v1*;strA.v1*;rmtF*;aac(6')-Ib	-	-	qnrB1.v1	-	-	catII.2*	-	sul2	tet(D)	-	dfrA14.v2*	-	-	CTX-M-15	-	NDM-1	SHV-11^	SHV:p.Leu35Gln	-	-	-	-	-	2	9	13	nonwildtype I	81.25% I/R (n=130/160)	0 QRDR, qnrB1, 0 aac(6`)-Ib-cr	0.5 mg/L [0.5-1]	wzi2	KL2	K2	Typeable	-	0.9984	-	OL2Œ±.1	O1Œ±Œ≤,2Œ±	Typeable	-	1	-	CG39-KL2
SAMEA10303295	39	2_1_2_4_9_1_14	40093	0_0_107_0_4_0_3_0_1_0	39	39	Col(pHAD28); IncFIA(pBK30683); IncFIB(K); IncFII(K); IncR; repB(R1701)	KL23	K23	OL2Œ±.2	O1Œ±Œ≤,2Œ≤	1	0		0	ybt 16; ICEKp12 (277)	-	-		Malawi								ERR10765683	ERX10216577	SAMEA10303295	ERS7958001	PRJEB37378	df83b104-2812-11ec-ba34-fa163eea3084																			ERR10765683																														Malawi	Africa	65c34c3944ae850e982ba915	SAMEA10303295	v3.2.4	6	Klebsiella pneumoniae	strong	75	303134	524242	5552221	yes (882)	ambiguous_bases	ST39	2	1	2	4	9	1	14	277	ybt 16; ICEKp12	6	15	5	4	11	33	23	2	11	4	2	-	0	-	-	-	-	-	-	-	-	-	-	-	-	-	-	-	-	-	0	-	-	-	-	-	-	-	0	-	-	-	-	-	-	0	-	-	-	-	-	1	-	-	aac(3)-IIa.v1;aadA16*;strB.v1*;strA.v1*;aac(6')-Ib-cr.v2	-	-	aac(6')-Ib-cr.v2	-	-	catA1^;catII.2*	arr-3	sul1;sul2	tet(D)	-	dfrA27	-	-	CTX-M-15	-	None	SHV-11^	SHV:p.Leu35Gln	-	-	-	-	-	1	9	15	wildtype S	65.63% S (N=105/160)	0 QRDR, 0 PMQR, 1 aac(6`)-Ib-cr	0.25 mg/L [0.25-0.5]	wzi83	KL23	K23	Typeable	-	0.9993	-	OL2Œ±.2	O1Œ±Œ≤,2Œ≤	Typeable	-	0.9893	-	CG39-KL23
SAMEA114111101	39	2_1_2_4_9_1_14	9945	0_0_107_0_4_0_1_3_0_0	39	39	IncFIB(K); IncFIB(pQil); IncFII(K)	KL2	K2	OL2Œ±.1	O1Œ±Œ≤,2Œ±	1	0		0	ybt 16; ICEKp12 (294-1LV)	-	-	2019	South Africa		2019	clinical material		Clinical			ERR11748676	ERX11148008	SAMEA114111101	ERS16091826	PRJEB63361	CRESA-KP267																			ERR11748676																												-33.97	18.57	South Africa	Africa	65c34c3944ae850eef2baad5	SAMEA114111101	v3.2.4	6	Klebsiella pneumoniae	strong	120	217212	388772	5680184	yes (1086)	ambiguous_bases	ST39	2	1	2	4	9	1	14	294-1LV	ybt 16; ICEKp12	6	15	5	4	11	286	304*	2	11	4	2	-	0	-	-	-	-	-	-	-	-	-	-	-	-	-	-	-	-	-	0	-	-	-	-	-	-	-	0	-	-	-	-	-	-	0	-	-	-	-	-	1	-	-	aac(3)-IIa.v1;strB.v1*;strA.v1*;rmtF*;aac(6')-Ib	-	-	qnrB1.v1	-	-	catII.2*	-	sul2	tet(D)	-	dfrA14.v2*	-	-	CTX-M-15	-	NDM-1	SHV-11^	SHV:p.Leu35Gln	-	-	-	-	-	2	9	13	nonwildtype I	81.25% I/R (n=130/160)	0 QRDR, qnrB1, 0 aac(6`)-Ib-cr	0.5 mg/L [0.5-1]	wzi2	KL2	K2	Typeable	-	0.9984	-	OL2Œ±.1	O1Œ±Œ≤,2Œ±	Typeable	-	1	-	CG39-KL2
SAMEA114245682	39	2_1_2_4_9_1_14	43372	0_0_107_0_0_0_0_6_4_0	39	39	ColRNAI; IncFIB(K); IncFII; IncFII(K); IncI1-I(Alpha)	KL23	K23	OL2Œ±.2	O1Œ±Œ≤,2Œ≤	1	0		0	ybt 14; ICEKp5 (151)	-	-	2022	Greece		2022					National Public Health Organization (NPHO) in Greece	ERR11818340	ERX11216660	SAMEA114245682	ERS16232582	PRJEB64895	9916																			ERR11818340																												38.9954	21.9877	Greece	Europe	65c34c3944ae8511b62bab4e	SAMEA114245682	v3.2.4	6	Klebsiella pneumoniae	strong	84	262826	589624	5771838	yes (295)	ambiguous_bases	ST39	2	1	2	4	9	1	14	151	ybt 14; ICEKp5	4	4	5	4	1	69	62	2	4	4	20	-	0	-	-	-	-	-	-	-	-	-	-	-	-	-	-	-	-	-	0	-	-	-	-	-	-	-	0	-	-	-	-	-	-	0	-	-	-	-	-	1	-	-	aac(6')-Ib-cr.v2^;aac(6')-Il	-	-	aac(6')-Ib-cr.v2^	-	Mrx;mphA;ermB.v1*	catB3.v2	arr-3	sul1	-	-	dfrA1.v2	OXA-1	TEM-35^	None	-	VIM-4	SHV-11^	SHV:p.Leu35Gln	OmpK36:p.134_135insGlyAsp	-	GyrA:p.Ser83Ile;GyrA:p.Asp87Asn;ParC:p.Ser80Ile	aadA24*?-0%	-	2	10	13	nonwildtype R	99.21% R (N=2147/2167)	>1 QRDR, 0 PMQR, * aac(6`)-Ib-cr	2 mg/L [2-4]	wzi83	KL23	K23	Typeable	-	0.9986	-	OL2Œ±.2	O1Œ±Œ≤,2Œ≤	Typeable	-	0.9889	-	CG39-KL23
SAMEA114111264	39	2_1_2_4_9_1_14	9945	0_0_107_0_4_0_1_3_0_0	39	39	IncFIB(K); IncFIB(pQil); IncFII(K)	KL2	K2	OL2Œ±.1	O1Œ±Œ≤,2Œ±	1	0		0	ybt 16; ICEKp12 (294-1LV)	-	-	2019	South Africa		2019	clinical material		Screen			ERR11748839	ERX11148171	SAMEA114111264	ERS16091989	PRJEB63361	CRESA-KP688																			ERR11748839																												-33.97	18.57	South Africa	Africa	65c34c3944ae851a622bab10	SAMEA114111264	v3.2.4	6	Klebsiella pneumoniae	strong	125	253962	388679	5697685	yes (498)	ambiguous_bases	ST39	2	1	2	4	9	1	14	294-1LV	ybt 16; ICEKp12	6	15	5	4	11	286	304*	2	11	4	2	-	0	-	-	-	-	-	-	-	-	-	-	-	-	-	-	-	-	-	0	-	-	-	-	-	-	-	0	-	-	-	-	-	-	0	-	-	-	-	-	1	-	-	aac(3)-IIa.v1;strB.v1*;strA.v1*;rmtF*;aac(6')-Ib	-	-	qnrB1.v1	-	-	catII.2*	-	sul2	tet(D)	-	dfrA14.v2*	-	-	CTX-M-15	-	NDM-1	SHV-11^	SHV:p.Leu35Gln	-	-	-	-	-	2	9	13	nonwildtype I	81.25% I/R (n=130/160)	0 QRDR, qnrB1, 0 aac(6`)-Ib-cr	0.5 mg/L [0.5-1]	wzi2	KL2	K2	Typeable	-	0.9984	-	OL2Œ±.1	O1Œ±Œ≤,2Œ±	Typeable	-	1	-	CG39-KL2
SAMEA114110976	39	2_1_2_4_9_1_14	9945	0_0_107_0_4_0_1_3_0_0	39	39	IncFIB(K); IncFIB(pQil); IncFII(K)	KL2	K2	OL2Œ±.1	O1Œ±Œ≤,2Œ±	1	0		0	ybt 16; ICEKp12 (294)	-	-	2018	South Africa		2018	clinical material		Clinical			ERR11748551	ERX11147883	SAMEA114110976	ERS16091701	PRJEB63361	CRESA-KP053																			ERR11748551																												-33.97	18.57	South Africa	Africa	65c34c3944ae851fa22baaaf	SAMEA114110976	v3.2.4	6	Klebsiella pneumoniae	strong	121	241798	388679	5692804	yes (524)	ambiguous_bases	ST39	2	1	2	4	9	1	14	294	ybt 16; ICEKp12	6	15	5	4	11	286	304	2	11	4	2	-	0	-	-	-	-	-	-	-	-	-	-	-	-	-	-	-	-	-	0	-	-	-	-	-	-	-	0	-	-	-	-	-	-	0	-	-	-	-	-	1	-	-	aac(3)-IIa.v1;strB.v1*;strA.v1*;rmtF*;aac(6')-Ib	-	-	qnrB1.v1	-	-	catII.2*	-	sul2	tet(D)	-	dfrA14.v2*	-	-	CTX-M-15	-	NDM-1	SHV-11^	SHV:p.Leu35Gln	-	-	-	-	-	2	9	13	nonwildtype I	81.25% I/R (n=130/160)	0 QRDR, qnrB1, 0 aac(6`)-Ib-cr	0.5 mg/L [0.5-1]	wzi2	KL2	K2	Typeable	-	0.9984	-	OL2Œ±.1	O1Œ±Œ≤,2Œ±	Typeable	-	1	-	CG39-KL2
SAMEA114110979	39	2_1_2_4_9_1_14	9945	0_0_107_0_4_0_1_3_0_0	39	39	IncFIB(K); IncFIB(pQil); IncFII(K)	KL2	K2	OL2Œ±.1	O1Œ±Œ≤,2Œ±	1	0		0	ybt 16; ICEKp12 (294)	-	-	2018	South Africa		2018	clinical material		Clinical			ERR11748554	ERX11147886	SAMEA114110979	ERS16091704	PRJEB63361	CRESA-KP058																			ERR11748554																												-33.97	18.57	South Africa	Africa	65c34c3944ae8529322baab0	SAMEA114110979	v3.2.4	6	Klebsiella pneumoniae	strong	120	217218	388631	5681518	yes (997)	ambiguous_bases	ST39	2	1	2	4	9	1	14	294	ybt 16; ICEKp12	6	15	5	4	11	286	304	2	11	4	2	-	0	-	-	-	-	-	-	-	-	-	-	-	-	-	-	-	-	-	0	-	-	-	-	-	-	-	0	-	-	-	-	-	-	0	-	-	-	-	-	1	-	-	aac(3)-IIa.v1;strB.v1*;strA.v1*;rmtF*;aac(6')-Ib	-	-	qnrB1.v1	-	-	catII.2*	-	sul2	tet(D)	-	dfrA14.v2*	-	-	CTX-M-15	-	NDM-1	SHV-11^	SHV:p.Leu35Gln	-	-	-	-	-	2	9	13	nonwildtype I	81.25% I/R (n=130/160)	0 QRDR, qnrB1, 0 aac(6`)-Ib-cr	0.5 mg/L [0.5-1]	wzi2	KL2	K2	Typeable	-	0.9984	-	OL2Œ±.1	O1Œ±Œ≤,2Œ±	Typeable	-	1	-	CG39-KL2
SAMEA114111260	39	2_1_2_4_9_1_14	43175	0_0_107_0_4_0_1_3_15_0	39	39	IncFIB(K); IncFIB(pQil); IncFII(K)	KL2	K2	OL2Œ±.1	O1Œ±Œ≤,2Œ±	1	0		0	ybt 16; ICEKp12 (294-2LV)	-	-	2019	South Africa		2019	clinical material		Screen			ERR11748835	ERX11148167	SAMEA114111260	ERS16091985	PRJEB63361	CRESA-KP681																			ERR11748835																												-33.97	18.57	South Africa	Africa	65c34c3944ae8529e42bab0e	SAMEA114111260	v3.2.4	6	Klebsiella pneumoniae	strong	112	253830	388679	5694799	yes (701)	ambiguous_bases	ST39	2	1	2	4	9	1	14	294-2LV	ybt 16; ICEKp12	6	15	5	4	11	286	304*	2	11	4	2*	-	0	-	-	-	-	-	-	-	-	-	-	-	-	-	-	-	-	-	0	-	-	-	-	-	-	-	0	-	-	-	-	-	-	0	-	-	-	-	-	1	-	-	aac(3)-IIa.v1;strB.v1*;strA.v1*;rmtF*;aac(6')-Ib	-	-	qnrB1.v1	-	-	catII.2*	-	sul2	tet(D)	-	dfrA14.v2*	-	-	CTX-M-15	-	NDM-1	SHV-11^	SHV:p.Leu35Gln	-	-	-	-	-	2	9	13	nonwildtype I	81.25% I/R (n=130/160)	0 QRDR, qnrB1, 0 aac(6`)-Ib-cr	0.5 mg/L [0.5-1]	wzi2	KL2	K2	Typeable	-	0.9984	-	OL2Œ±.1	O1Œ±Œ≤,2Œ±	Typeable	-	1	-	CG39-KL2
SAMEA114111132	39	2_1_2_4_9_1_14	43152	0_0_107_0_4_0_1_3_14_0	39	39	Col(pHAD28); IncFIB(K); IncFIB(pQil); IncFII(K)	KL2	K2	OL2Œ±.1	O1Œ±Œ≤,2Œ±	1	0		0	ybt 16; ICEKp12 (294)	-	-	2019	South Africa		2019	clinical material		Screen			ERR11748707	ERX11148039	SAMEA114111132	ERS16091857	PRJEB63361	CRESA-KP322																			ERR11748707																												-33.97	18.57	South Africa	Africa	65c34c3944ae852e1a2baade	SAMEA114111132	v3.2.4	6	Klebsiella pneumoniae	strong	101	220761	388772	5692126	yes (982)	ambiguous_bases	ST39	2	1	2	4	9	1	14	294	ybt 16; ICEKp12	6	15	5	4	11	286	304	2	11	4	2	-	0	-	-	-	-	-	-	-	-	-	-	-	-	-	-	-	-	-	0	-	-	-	-	-	-	-	0	-	-	-	-	-	-	0	-	-	-	-	-	1	-	-	aac(3)-IIa.v1;strB.v1*;strA.v1*;rmtF*;aac(6')-Ib	-	-	qnrB1.v1	-	-	catII.2*	-	sul2	tet(D)	-	dfrA14.v2*	-	-	CTX-M-15	-	NDM-1	SHV-11^	SHV:p.Leu35Gln	-	-	-	-	-	2	9	13	nonwildtype I	81.25% I/R (n=130/160)	0 QRDR, qnrB1, 0 aac(6`)-Ib-cr	0.5 mg/L [0.5-1]	wzi2	KL2	K2	Typeable	-	0.9984	-	OL2Œ±.1	O1Œ±Œ≤,2Œ±	Typeable	-	1	-	CG39-KL2
SAMEA114111194	39	2_1_2_4_9_1_14	43109	0_0_107_1_0_0_4_5_0_0	39	10192	ColpVC; IncFIB(K)(pCAV1099-114); IncFIB(pQil); IncFII(K); IncFII(pKP91)--repB(R1701)	KL62	K62	OL2Œ±.2	O1Œ±Œ≤,2Œ≤	0	0		0	0	-	-	2019	South Africa		2019	clinical material		Screen			ERR11748769	ERX11148101	SAMEA114111194	ERS16091919	PRJEB63361	CRESA-KP440																			ERR11748769																												-33.97	18.57	South Africa	Africa	65c34c3944ae852e2d2baaf2	SAMEA114111194	v3.2.4	6	Klebsiella pneumoniae	strong	84	262399	405578	5457573	yes (1092)	ambiguous_bases	ST39	2	1	2	4	9	1	14	0	-	-	-	-	-	-	-	-	-	-	-	-	-	0	-	-	-	-	-	-	-	-	-	-	-	-	-	-	-	-	-	0	-	-	-	-	-	-	-	0	-	-	-	-	-	-	0	-	-	-	-	-	0	-	-	rmtF*;aadA2^;aac(6')-Ib	-	-	qnrB1.v1;qnrS1	-	Mrx;mphA	-	-	sul1;sul2	-	-	dfrA12	-	-	CTX-M-15	-	NDM-1	SHV-11^	SHV:p.Leu35Gln	-	-	-	-	-	2	8	13	nonwildtype R	97.06% R (N=66/68)	0 QRDR, >1 PMQR, * aac(6`)-Ib-cr	2 mg/L [2-4]	wzi62	KL62	K62	Typeable	!	0.9982	-	OL2Œ±.2	O1Œ±Œ≤,2Œ≤	Typeable	-	0.9946	-	CG10192-KL62
SAMEA114245597	39	2_1_2_4_9_1_14	43313	0_0_107_0_0_0_0_2_4_0	39	39	ColRNAI; IncFIA(pBK30683); IncFIB(pQil); IncFIC(FII); IncFII(K); repB(R1701)	KL23	K23	OL2Œ±.2	O1Œ±Œ≤,2Œ≤	1	0		0	ybt 14; ICEKp5 (151-1LV)	-	-	2022	Greece		2022					National Public Health Organization (NPHO) in Greece	ERR11818255	ERX11216575	SAMEA114245597	ERS16232497	PRJEB64895	9776																			ERR11818255																												38.9954	21.9877	Greece	Europe	65c34c3944ae8535632bab2f	SAMEA114245597	v3.2.4	6	Klebsiella pneumoniae	strong	82	223076	641446	5691766	yes (397)	ambiguous_bases	ST39	2	1	2	4	9	1	14	151-1LV	ybt 14; ICEKp5	4	4	5	4	1	69	62*	2	4	4	20	-	0	-	-	-	-	-	-	-	-	-	-	-	-	-	-	-	-	-	0	-	-	-	-	-	-	-	0	-	-	-	-	-	-	0	-	-	-	-	-	1	-	-	strB.v1;strA.v1^;aac(6')-Ib'.v1*	-	-	-	-	Mrx;mphA	-	-	sul1;sul2	-	-	dfrA14.v2*	-	-	CTX-M-15	-	KPC-2;NDM-1	SHV-11^	SHV:p.Leu35Gln	OmpK36:p.134_135insGlyAsp	mgrb:c.T72del	GyrA:p.Ser83Ile;GyrA:p.Asp87Asn;ParC:p.Ser80Ile	-	-	3	9	12	nonwildtype R	99.21% R (N=2147/2167)	>1 QRDR, 0 PMQR, * aac(6`)-Ib-cr	2 mg/L [2-4]	wzi83	KL23	K23	Typeable	-	0.9986	-	OL2Œ±.2	O1Œ±Œ≤,2Œ≤	Typeable	-	0.9893	-	CG39-KL23
SAMEA114111171	39	2_1_2_4_9_1_14	9945	0_0_107_0_4_0_1_3_0_0	39	39	IncFIB(K); IncFIB(pQil); IncFII(K)	KL2	K2	OL2Œ±.1	O1Œ±Œ≤,2Œ±	1	0		0	ybt 16; ICEKp12 (294-1LV)	-	-	2019	South Africa		2019	clinical material		Screen			ERR11748746	ERX11148078	SAMEA114111171	ERS16091896	PRJEB63361	CRESA-KP400																			ERR11748746																												-33.97	18.57	South Africa	Africa	65c34c3944ae8538882baae9	SAMEA114111171	v3.2.4	6	Klebsiella pneumoniae	strong	100	220761	440594	5684547	yes (783)	ambiguous_bases	ST39	2	1	2	4	9	1	14	294-1LV	ybt 16; ICEKp12	6	15	5	4	11	286	304*	2	11	4	2	-	0	-	-	-	-	-	-	-	-	-	-	-	-	-	-	-	-	-	0	-	-	-	-	-	-	-	0	-	-	-	-	-	-	0	-	-	-	-	-	1	-	-	aac(3)-IIa.v1;strB.v1*;strA.v1*;rmtF*;aac(6')-Ib	-	-	qnrB1.v1	-	-	catII.2*	-	sul2	tet(D)	-	dfrA14.v2*	-	-	CTX-M-15	-	NDM-1	SHV-11^	SHV:p.Leu35Gln	-	-	-	-	-	2	9	13	nonwildtype I	81.25% I/R (n=130/160)	0 QRDR, qnrB1, 0 aac(6`)-Ib-cr	0.5 mg/L [0.5-1]	wzi2	KL2	K2	Typeable	-	0.9984	-	OL2Œ±.1	O1Œ±Œ≤,2Œ±	Typeable	-	1	-	CG39-KL2
SAMEA114111088	39	2_1_2_4_9_1_14	9945	0_0_107_0_4_0_1_3_0_0	39	39	IncFIB(K); IncFIB(pQil); IncFII(K)	KL2	K2	OL2Œ±.1	O1Œ±Œ≤,2Œ±	1	0		0	ybt 16; ICEKp12 (294-1LV)	-	-	2019	South Africa		2019	clinical material		Screen			ERR11748663	ERX11147995	SAMEA114111088	ERS16091813	PRJEB63361	CRESA-KP242																			ERR11748663																												-33.97	18.57	South Africa	Africa	65c34c3944ae85396a2baad0	SAMEA114111088	v3.2.4	6	Klebsiella pneumoniae	strong	122	217210	388631	5680499	yes (995)	ambiguous_bases	ST39	2	1	2	4	9	1	14	294-1LV	ybt 16; ICEKp12	6	15	5	4	11	286	304*	2	11	4	2	-	0	-	-	-	-	-	-	-	-	-	-	-	-	-	-	-	-	-	0	-	-	-	-	-	-	-	0	-	-	-	-	-	-	0	-	-	-	-	-	1	-	-	aac(3)-IIa.v1;strB.v1*;strA.v1*;rmtF*;aac(6')-Ib	-	-	qnrB1.v1	-	-	catII.2*	-	sul2	tet(D)	-	dfrA14.v2*	-	-	CTX-M-15	-	NDM-1	SHV-11^	SHV:p.Leu35Gln	-	-	-	-	-	2	9	13	nonwildtype I	81.25% I/R (n=130/160)	0 QRDR, qnrB1, 0 aac(6`)-Ib-cr	0.5 mg/L [0.5-1]	wzi2	KL2	K2	Typeable	-	0.9984	-	OL2Œ±.1	O1Œ±Œ≤,2Œ±	Typeable	-	1	-	CG39-KL2
SAMEA114111253	39	2_1_2_4_9_1_14	9945	0_0_107_0_4_0_1_3_0_0	39	39	IncFIB(K); IncFIB(pQil); IncFII(K); IncFII(pBK30683)	KL2	K2	OL2Œ±.1	O1Œ±Œ≤,2Œ±	1	0		0	ybt 16; ICEKp12 (294-1LV)	-	-	2019	South Africa		2019	clinical material		Screen			ERR11748828	ERX11148160	SAMEA114111253	ERS16091978	PRJEB63361	CRESA-KP648																			ERR11748828																												-33.97	18.57	South Africa	Africa	65c34c3944ae853ac42bab0c	SAMEA114111253	v3.2.4	6	Klebsiella pneumoniae	strong	115	248161	388679	5751509	yes (497)	ambiguous_bases	ST39	2	1	2	4	9	1	14	294-1LV	ybt 16; ICEKp12	6	15	5	4	11	286	304*	2	11	4	2	-	0	-	-	-	-	-	-	-	-	-	-	-	-	-	-	-	-	-	0	-	-	-	-	-	-	-	0	-	-	-	-	-	-	0	-	-	-	-	-	1	-	-	aac(3)-IIa.v1;strB.v1*;strA.v1*;rmtF*;aac(6')-Ib	-	-	qnrB1.v1	-	-	catII.2*	-	sul2	tet(D)	-	dfrA14.v2*	-	-	CTX-M-15	-	NDM-1	SHV-11^	SHV:p.Leu35Gln	-	-	-	-	-	2	9	13	nonwildtype I	81.25% I/R (n=130/160)	0 QRDR, qnrB1, 0 aac(6`)-Ib-cr	0.5 mg/L [0.5-1]	wzi2	KL2	K2	Typeable	-	0.9984	-	OL2Œ±.1	O1Œ±Œ≤,2Œ±	Typeable	-	1	-	CG39-KL2
SAMEA10417054	39	2_1_2_4_9_1_14	40167	0_0_107_0_4_0_1_0_1_0	39	39	IncFIB(K); IncFII(K); IncFII(K)--IncR	KL2	K2	OL2Œ±.1	O1Œ±Œ≤,2Œ±	1	0		0	ybt 16; ICEKp12 (294)	-	-		Malawi								ERR10766003	ERX10216897	SAMEA10417054	ERS8065930	PRJEB37378	526b5a14-30e7-11ec-ab4c-fa163eac3af7																			ERR10766003																														Malawi	Africa	65c34c3944ae853cb12ba930	SAMEA10417054	v3.2.4	6	Klebsiella pneumoniae	strong	44	374906	1175997	5583418	yes (295)	ambiguous_bases	ST39	2	1	2	4	9	1	14	294	ybt 16; ICEKp12	6	15	5	4	11	286	304	2	11	4	2	-	0	-	-	-	-	-	-	-	-	-	-	-	-	-	-	-	-	-	0	-	-	-	-	-	-	-	0	-	-	-	-	-	-	0	-	-	-	-	-	1	-	-	aac(3)-IIa.v1^;strB.v1;strA.v1^;aac(6')-Ib-cr.v2	-	-	qnrB1.v2^;aac(6')-Ib-cr.v2	-	-	-	-	sul2	tet(A).v1	-	dfrA14.v2*	OXA-1	-	CTX-M-15	-	None	SHV-11^	SHV:p.Leu35Gln	-	-	-	-	catB3.v1?-70%	1	8	12	nonwildtype R	94.63% R (N=776/820)	0 QRDR, 1 PMQR, 1 aac(6`)-Ib-cr	2 mg/L [1-2]	wzi2	KL2	K2	Typeable	-	0.9983	-	OL2Œ±.1	O1Œ±Œ≤,2Œ±	Typeable	-	1	-	CG39-KL2
SAMEA114111290	39	2_1_2_4_9_1_14	9945	0_0_107_0_4_0_1_3_0_0	39	39	Col(pHAD28); IncFIB(K); IncFIB(pQil); IncFII(K); IncFII(pBK30683)	KL2	K2	OL2Œ±.1	O1Œ±Œ≤,2Œ±	1	0		0	ybt 16; ICEKp12 (294)	-	-	2019	South Africa		2019	clinical material		Clinical			ERR11748865	ERX11148197	SAMEA114111290	ERS16092015	PRJEB63361	CRESA-KP830																			ERR11748865																												-33.97	18.57	South Africa	Africa	65c34c3944ae853d2a2bab1a	SAMEA114111290	v3.2.4	6	Klebsiella pneumoniae	strong	104	217217	403143	5740210	yes (1076)	ambiguous_bases	ST39	2	1	2	4	9	1	14	294	ybt 16; ICEKp12	6	15	5	4	11	286	304	2	11	4	2	-	0	-	-	-	-	-	-	-	-	-	-	-	-	-	-	-	-	-	0	-	-	-	-	-	-	-	0	-	-	-	-	-	-	0	-	-	-	-	-	1	-	-	aac(3)-IIa.v1;strB.v1*;strA.v1*;rmtF*;aac(6')-Ib	-	-	qnrB1.v1	-	-	-	-	sul2	tet(D)	-	dfrA14.v2*	-	-	CTX-M-15	-	NDM-1	SHV-11^	SHV:p.Leu35Gln	-	-	-	-	-	2	8	12	nonwildtype I	81.25% I/R (n=130/160)	0 QRDR, qnrB1, 0 aac(6`)-Ib-cr	0.5 mg/L [0.5-1]	wzi2	KL2	K2	Typeable	-	0.9984	-	OL2Œ±.1	O1Œ±Œ≤,2Œ±	Typeable	!	1	-	CG39-KL2
SAMEA114111117	39	2_1_2_4_9_1_14	9945	0_0_107_0_4_0_1_3_0_0	39	39	IncFIB(K); IncFIB(pQil); IncFII(K)	KL2	K2	OL2Œ±.1	O1Œ±Œ≤,2Œ±	1	0		0	ybt 16; ICEKp12 (294-1LV)	-	-	2019	South Africa		2019	clinical material		Clinical			ERR11748692	ERX11148024	SAMEA114111117	ERS16091842	PRJEB63361	CRESA-KP289																			ERR11748692																												-33.97	18.57	South Africa	Africa	65c34c3944ae853e912baad9	SAMEA114111117	v3.2.4	6	Klebsiella pneumoniae	strong	106	262855	388679	5699502	yes (397)	ambiguous_bases	ST39	2	1	2	4	9	1	14	294-1LV	ybt 16; ICEKp12	6	15	5	4	11	286	304*	2	11	4	2	-	0	-	-	-	-	-	-	-	-	-	-	-	-	-	-	-	-	-	0	-	-	-	-	-	-	-	0	-	-	-	-	-	-	0	-	-	-	-	-	1	-	-	aac(3)-IIa.v1;strB.v1*;strA.v1*;rmtF*;aac(6')-Ib	-	-	qnrB1.v1	-	-	catII.2*	-	sul2	tet(D)	-	dfrA14.v2*	-	-	CTX-M-15	-	NDM-1	SHV-11^	SHV:p.Leu35Gln	-	-	-	-	-	2	9	13	nonwildtype I	81.25% I/R (n=130/160)	0 QRDR, qnrB1, 0 aac(6`)-Ib-cr	0.5 mg/L [0.5-1]	wzi2	KL2	K2	Typeable	-	0.9984	-	OL2Œ±.1	O1Œ±Œ≤,2Œ±	Typeable	-	1	-	CG39-KL2
SAMEA114110995	39	2_1_2_4_9_1_14	9945	0_0_107_0_4_0_1_3_0_0	39	39	IncFIB(K); IncFIB(pQil); IncFII(K)	KL2	K2	OL2Œ±.1	O1Œ±Œ≤,2Œ±	1	0		0	ybt 16; ICEKp12 (294)	-	-	2019	South Africa		2019	clinical material		Screen			ERR11748570	ERX11147902	SAMEA114110995	ERS16091720	PRJEB63361	CRESA-KP083																			ERR11748570																												-33.97	18.57	South Africa	Africa	65c34c3944ae8541bb2baab5	SAMEA114110995	v3.2.4	6	Klebsiella pneumoniae	strong	103	262798	388679	5700052	yes (590)	ambiguous_bases	ST39	2	1	2	4	9	1	14	294	ybt 16; ICEKp12	6	15	5	4	11	286	304	2	11	4	2	-	0	-	-	-	-	-	-	-	-	-	-	-	-	-	-	-	-	-	0	-	-	-	-	-	-	-	0	-	-	-	-	-	-	0	-	-	-	-	-	1	-	-	aac(3)-IIa.v1;strB.v1*;strA.v1*;aac(6')-Ib	-	-	qnrB1.v1	-	-	catII.2*	-	sul2	tet(D)	-	dfrA14.v2*	-	-	CTX-M-15	-	NDM-1	SHV-11^	SHV:p.Leu35Gln	-	-	-	rmtF*?-0%	-	2	9	12	nonwildtype I	81.25% I/R (n=130/160)	0 QRDR, qnrB1, 0 aac(6`)-Ib-cr	0.5 mg/L [0.5-1]	wzi2	KL2	K2	Typeable	-	0.9984	-	OL2Œ±.1	O1Œ±Œ≤,2Œ±	Typeable	-	1	-	CG39-KL2
SAMEA114111168	39	2_1_2_4_9_1_14	43158	0_0_107_0_4_0_1_3_9_0	39	39	IncFIB(K); IncFIB(pQil)	KL2	K2	OL2Œ±.1	O1Œ±Œ≤,2Œ±	1	0		0	ybt 16; ICEKp12 (294-1LV)	-	-	2019	South Africa		2019	clinical material		Screen			ERR11748743	ERX11148075	SAMEA114111168	ERS16091893	PRJEB63361	CRESA-KP390																			ERR11748743																												-33.97	18.57	South Africa	Africa	65c34c3944ae8542192baae8	SAMEA114111168	v3.2.4	6	Klebsiella pneumoniae	strong	121	217210	440938	5677246	yes (1380)	ambiguous_bases	ST39	2	1	2	4	9	1	14	294-1LV	ybt 16; ICEKp12	6	15	5	4	11	286	304*	2	11	4	2	-	0	-	-	-	-	-	-	-	-	-	-	-	-	-	-	-	-	-	0	-	-	-	-	-	-	-	0	-	-	-	-	-	-	0	-	-	-	-	-	1	-	-	aac(3)-IIa.v1;strB.v1*;strA.v1*;rmtF*;aac(6')-Ib	-	-	qnrB1.v1	-	-	catII.2*	-	sul2	tet(D)	-	dfrA14.v2*	-	-	CTX-M-15	-	NDM-1	SHV-11^	SHV:p.Leu35Gln	-	-	-	-	-	2	9	13	nonwildtype I	81.25% I/R (n=130/160)	0 QRDR, qnrB1, 0 aac(6`)-Ib-cr	0.5 mg/L [0.5-1]	wzi2	KL2	K2	Typeable	-	0.9984	-	OL2Œ±.1	O1Œ±Œ≤,2Œ±	Typeable	-	1	-	CG39-KL2
SAMEA114245703	39	2_1_2_4_9_1_14	43387	0_0_107_0_0_0_0_17_1_0	39	39	ColRNAI; IncFIB(AP001918); IncFIB(pQil); IncFIC(FII); IncFII(K); IncN; p0111	KL23	K23	OL2Œ±.2	O1Œ±Œ≤,2Œ≤	1	0		0	ybt 14; ICEKp5 (151)	-	-	2022	Greece		2022					National Public Health Organization (NPHO) in Greece	ERR11818361	ERX11216681	SAMEA114245703	ERS16232603	PRJEB64895	9761																			ERR11818361																												38.9954	21.9877	Greece	Europe	65c34c3944ae8542812bab56	SAMEA114245703	v3.2.4	6	Klebsiella pneumoniae	strong	67	262752	728943	5757210	yes (499)	ambiguous_bases	ST39	2	1	2	4	9	1	14	151	ybt 14; ICEKp5	4	4	5	4	1	69	62	2	4	4	20	-	0	-	-	-	-	-	-	-	-	-	-	-	-	-	-	-	-	-	0	-	-	-	-	-	-	-	0	-	-	-	-	-	-	0	-	-	-	-	-	1	-	-	aac(3)-IId^;aadA^;aadA2^;aac(6')-Ib'.v1	-	-	qnrS1	-	-	cmlA1*	-	sul2;sul3	tetM.v1*	-	dfrA12;dfrA14.v2*	-	-	None	-	KPC-2	SHV-11^	SHV:p.Leu35Gln	OmpK36:p.134_135insGlyAsp;OmpK35:p.Tyr36fs	mgrb:c.T72del	GyrA:p.Ser83Ile;GyrA:p.Asp87Asn;ParC:p.Ser80Ile	-	-	3	9	13	nonwildtype R	99.22% R (N=2424/2443)	>0 QRDR, >0 PMQR, * aac(6`)-Ib-cr	4 mg/L [4-4]	wzi83	KL23	K23	Typeable	-	0.9986	-	OL2Œ±.2	O1Œ±Œ≤,2Œ≤	Typeable	-	0.9893	-	CG39-KL23
SAMEA114111138	39	2_1_2_4_9_1_14	9945	0_0_107_0_4_0_1_3_0_0	39	39	Col(pHAD28); IncFIB(K); IncFIB(pQil); IncFII(K)	KL2	K2	OL2Œ±.1	O1Œ±Œ≤,2Œ±	1	0		0	ybt 16; ICEKp12 (294-1LV)	-	-	2019	South Africa		2019	clinical material		Screen			ERR11748713	ERX11148045	SAMEA114111138	ERS16091863	PRJEB63361	CRESA-KP336																			ERR11748713																												-33.97	18.57	South Africa	Africa	65c34c3944ae8547532baae1	SAMEA114111138	v3.2.4	6	Klebsiella pneumoniae	strong	96	217210	426026	5684247	yes (1080)	ambiguous_bases	ST39	2	1	2	4	9	1	14	294-1LV	ybt 16; ICEKp12	6	15	5	4	11	286	304*	2	11	4	2	-	0	-	-	-	-	-	-	-	-	-	-	-	-	-	-	-	-	-	0	-	-	-	-	-	-	-	0	-	-	-	-	-	-	0	-	-	-	-	-	1	-	-	aac(3)-IIa.v1;strB.v1*;strA.v1*;rmtF*;aac(6')-Ib	-	-	qnrB1.v1	-	-	-	-	sul2	-	-	dfrA14.v2*	-	-	CTX-M-15	-	NDM-1	SHV-11^	SHV:p.Leu35Gln	-	-	-	-	-	2	7	11	nonwildtype I	81.25% I/R (n=130/160)	0 QRDR, qnrB1, 0 aac(6`)-Ib-cr	0.5 mg/L [0.5-1]	wzi2	KL2	K2	Typeable	-	0.9984	-	OL2Œ±.1	O1Œ±Œ≤,2Œ±	Typeable	-	1	-	CG39-KL2
SAMEA114111205	39	2_1_2_4_9_1_14	9945	0_0_107_0_4_0_1_3_0_0	39	39	IncFIB(K); IncFIB(pQil); IncFII(K)	KL2	K2	OL2Œ±.1	O1Œ±Œ≤,2Œ±	1	0		0	ybt 16; ICEKp12 (294-1LV)	-	-	2019	South Africa		2019	clinical material		Screen			ERR11748780	ERX11148112	SAMEA114111205	ERS16091930	PRJEB63361	CRESA-KP469																			ERR11748780																												-33.97	18.57	South Africa	Africa	65c34c3944ae8548672baaf8	SAMEA114111205	v3.2.4	6	Klebsiella pneumoniae	strong	105	217210	388631	5676576	yes (1183)	ambiguous_bases	ST39	2	1	2	4	9	1	14	294-1LV	ybt 16; ICEKp12	6	15	5	4	11	286	304*	2	11	4	2	-	0	-	-	-	-	-	-	-	-	-	-	-	-	-	-	-	-	-	0	-	-	-	-	-	-	-	0	-	-	-	-	-	-	0	-	-	-	-	-	1	-	-	aac(3)-IIa.v1;strB.v1*;strA.v1*;rmtF*;aac(6')-Ib	-	-	qnrB1.v1	-	-	catII.2*	-	sul2	tet(D)	-	dfrA14.v2*	-	-	CTX-M-15	-	NDM-1	SHV-11^	SHV:p.Leu35Gln	-	-	-	-	-	2	9	13	nonwildtype I	81.25% I/R (n=130/160)	0 QRDR, qnrB1, 0 aac(6`)-Ib-cr	0.5 mg/L [0.5-1]	wzi2	KL2	K2	Typeable	-	0.9984	-	OL2Œ±.1	O1Œ±Œ≤,2Œ±	Typeable	-	1	-	CG39-KL2
SAMEA114111038	39	2_1_2_4_9_1_14	9945	0_0_107_0_4_0_1_3_0_0	39	39	IncFIB(K); IncFIB(pQil); IncFII(K)	KL2	K2	OL2Œ±.1	O1Œ±Œ≤,2Œ±	1	0		0	ybt 16; ICEKp12 (294)	-	-	2019	South Africa		2019	clinical material		Screen			ERR11748613	ERX11147945	SAMEA114111038	ERS16091763	PRJEB63361	CRESA-KP131																			ERR11748613																												-33.97	18.57	South Africa	Africa	65c34c3944ae854b8c2baac4	SAMEA114111038	v3.2.4	6	Klebsiella pneumoniae	strong	114	217210	388775	5682442	yes (983)	ambiguous_bases	ST39	2	1	2	4	9	1	14	294	ybt 16; ICEKp12	6	15	5	4	11	286	304	2	11	4	2	-	0	-	-	-	-	-	-	-	-	-	-	-	-	-	-	-	-	-	0	-	-	-	-	-	-	-	0	-	-	-	-	-	-	0	-	-	-	-	-	1	-	-	aac(3)-IIa.v1;strB.v1*;strA.v1*;rmtF*;aac(6')-Ib	-	-	qnrB1.v1	-	-	catII.2*	-	sul2	tet(D)	-	dfrA14.v2*	-	-	CTX-M-15	-	NDM-1	SHV-11^	SHV:p.Leu35Gln	-	-	-	-	-	2	9	13	nonwildtype I	81.25% I/R (n=130/160)	0 QRDR, qnrB1, 0 aac(6`)-Ib-cr	0.5 mg/L [0.5-1]	wzi2	KL2	K2	Typeable	-	0.9984	-	OL2Œ±.1	O1Œ±Œ≤,2Œ±	Typeable	-	1	-	CG39-KL2
SAMEA114245690	39	2_1_2_4_9_1_14	43379	0_0_107_0_0_0_0_16_0_0	39	39	ColRNAI; IncFIB(AP001918); IncFIB(pQil); IncFIC(FII); IncFII(K); p0111	KL23	K23	OL2Œ±.2	O1Œ±Œ≤,2Œ≤	1	0		0	ybt 14; ICEKp5 (151)	-	-	2022	Greece		2022					National Public Health Organization (NPHO) in Greece	ERR11818348	ERX11216668	SAMEA114245690	ERS16232590	PRJEB64895	9691																			ERR11818348																												38.9954	21.9877	Greece	Europe	65c34c3944ae854c7b2bab50	SAMEA114245690	v3.2.4	6	Klebsiella pneumoniae	strong	62	263497	728758	5669522	yes (198)	ambiguous_bases	ST39	2	1	2	4	9	1	14	151	ybt 14; ICEKp5	4	4	5	4	1	69	62	2	4	4	20	-	0	-	-	-	-	-	-	-	-	-	-	-	-	-	-	-	-	-	0	-	-	-	-	-	-	-	0	-	-	-	-	-	-	0	-	-	-	-	-	1	-	-	aac(3)-IId^;aadA^;aadA2^;aac(6')-Ib'.v1	-	-	-	-	-	cmlA1*	-	sul2;sul3	tetM.v1*	-	dfrA12	-	-	None	-	KPC-2	SHV-11^	SHV:p.Leu35Gln	OmpK36:p.134_135insGlyAsp;OmpK35:p.Tyr36fs	mgrb:c.T72del	GyrA:p.Ser83Ile;GyrA:p.Asp87Asn;ParC:p.Ser80Ile	-	-	3	9	11	nonwildtype R	99.21% R (N=2147/2167)	>1 QRDR, 0 PMQR, * aac(6`)-Ib-cr	2 mg/L [2-4]	wzi83	KL23	K23	Typeable	-	0.9986	-	OL2Œ±.2	O1Œ±Œ≤,2Œ≤	Typeable	-	0.9893	-	CG39-KL23
SAMEA114240971	39	2_1_2_4_9_1_14	43297	0_0_107_0_0_0_0_26_0_0	39	39	ColRNAI; IncFIB(AP001918); IncFIB(pQil); IncFIC(FII)	KL23	K23	OL2Œ±.2	O1Œ±Œ≤,2Œ≤	1	0		0	ybt 14; ICEKp5 (151)	-	-	2020	Germany		2020	WWTP downstream site 3					ERR11807183	ERX11205543	SAMEA114240971	ERS16227394	PRJEB59403	464-20																			ERR11807183																												51.1638	10.4478	Germany	Europe	65c34c3944ae854f142bab28	SAMEA114240971	v3.2.4	6	Klebsiella pneumoniae	strong	98	145606	502392	5532872	yes (438)	ambiguous_bases	ST39	2	1	2	4	9	1	14	151	ybt 14; ICEKp5	4	4	5	4	1	69	62	2	4	4	20	-	0	-	-	-	-	-	-	-	-	-	-	-	-	-	-	-	-	-	0	-	-	-	-	-	-	-	0	-	-	-	-	-	-	0	-	-	-	-	-	1	-	-	aph3-Ia.v1^;aadA^;aadA2^	-	-	-	-	-	cmlA1*	-	sul2;sul3	tetM.v1*	-	dfrA12	TEM-103?	-	None	-	KPC-2	SHV-11^	SHV:p.Leu35Gln	OmpK36:p.134_135insGlyAsp	mgrb:c.T72del	GyrA:p.Ser83Ile;GyrA:p.Asp87Asn;ParC:p.Ser80Ile	-	-	3	9	10	nonwildtype R	99.21% R (N=2147/2167)	>1 QRDR, 0 PMQR, * aac(6`)-Ib-cr	2 mg/L [2-4]	wzi83	KL23	K23	Typeable	-	0.9986	-	OL2Œ±.2	O1Œ±Œ≤,2Œ≤	Typeable	-	0.9893	-	CG39-KL23
SAMEA114111177	39	2_1_2_4_9_1_14	9945	0_0_107_0_4_0_1_3_0_0	39	39	IncFIB(K); IncFIB(pQil); IncFII(K)	KL2	K2	OL2Œ±.1	O1Œ±Œ≤,2Œ±	1	0		0	ybt 16; ICEKp12 (294-1LV)	-	-	2019	South Africa		2019	clinical material		Screen			ERR11748752	ERX11148084	SAMEA114111177	ERS16091902	PRJEB63361	CRESA-KP407																			ERR11748752																												-33.97	18.57	South Africa	Africa	65c34c3944ae8550c82baaee	SAMEA114111177	v3.2.4	6	Klebsiella pneumoniae	strong	90	206924	466690	5566795	yes (1091)	ambiguous_bases	ST39	2	1	2	4	9	1	14	294-1LV	ybt 16; ICEKp12	6	15	5	4	11	286	304*	2	11	4	2	-	0	-	-	-	-	-	-	-	-	-	-	-	-	-	-	-	-	-	0	-	-	-	-	-	-	-	0	-	-	-	-	-	-	0	-	-	-	-	-	1	-	-	rmtF*;aac(6')-Ib	-	-	qnrB1.v1	-	-	-	-	-	-	-	dfrA14.v2*	-	-	CTX-M-15	-	NDM-1	SHV-11^	SHV:p.Leu35Gln	-	-	-	-	-	2	6	7	nonwildtype I	81.25% I/R (n=130/160)	0 QRDR, qnrB1, 0 aac(6`)-Ib-cr	0.5 mg/L [0.5-1]	wzi2	KL2	K2	Typeable	-	0.9984	-	OL2Œ±.1	O1Œ±Œ≤,2Œ±	Typeable	-	1	-	CG39-KL2
SAMEA114245730	39	2_1_2_4_9_1_14	6522	0_0_107_0_0_0_0_2_0_0	39	39	ColRNAI; IncFIB(AP001918); IncFIB(pQil); IncFIC(FII); IncFII(K)	KL23	K23	OL2Œ±.2	O1Œ±Œ≤,2Œ≤	1	0		0	ybt 14; ICEKp5 (151)	-	-	2022	Greece		2022					National Public Health Organization (NPHO) in Greece	ERR11818388	ERX11216708	SAMEA114245730	ERS16232630	PRJEB64895	9863																			ERR11818388																												38.9954	21.9877	Greece	Europe	65c34c3944ae8552372bab62	SAMEA114245730	v3.2.4	6	Klebsiella pneumoniae	strong	75	197387	649283	5621186	yes (193)	ambiguous_bases	ST39	2	1	2	4	9	1	14	151	ybt 14; ICEKp5	4	4	5	4	1	69	62	2	4	4	20	-	0	-	-	-	-	-	-	-	-	-	-	-	-	-	-	-	-	-	0	-	-	-	-	-	-	-	0	-	-	-	-	-	-	0	-	-	-	-	-	1	-	-	aac(3)-IId^;aph3-Ia.v1^;aadA^;aadA2^;aac(6')-Ib'.v1	-	-	-	-	-	cmlA1*	-	sul2;sul3	tetM.v1*	-	dfrA12	-	-	None	-	KPC-2	SHV-11^	SHV:p.Leu35Gln	OmpK36:p.134_135insGlyAsp	mgrb:c.T72del	GyrA:p.Ser83Ile;GyrA:p.Asp87Asn;ParC:p.Ser80Ile	-	-	3	9	12	nonwildtype R	99.21% R (N=2147/2167)	>1 QRDR, 0 PMQR, * aac(6`)-Ib-cr	2 mg/L [2-4]	-	KL23	K23	Typeable	-	0.9985	-	OL2Œ±.2	O1Œ±Œ≤,2Œ≤	Typeable	-	0.9889	-	CG39-KL23
SAMN29188293	39	2_1_2_4_9_1_14	46112	0_0_107_0_24_0_0_0_0_0	39	39	Col(pHAD28); Col440I; ColpVC; IncFIB(K); IncFII(K); IncM2; repB(R1701)	KL47	K47	OL2Œ±.1	O1Œ±Œ≤,2Œ±	0	0		0	0	-	-	6th January 2017	Bangladesh		2017-01-06	missing	Human			Child Health Research Foundation (CHRF)	SRR19744019	SRX15789591	SAMN29188293	SRS13482398	PRJNA845975	CHRF_KPN_0309																			SRR19744019																												23.685	90.356	Bangladesh	Asia	65c34c3944ae85556d2bac76	SAMN29188293	v3.2.4	6	Klebsiella pneumoniae	strong	136	259694	480806	5565426	yes (698)	ambiguous_bases	ST39	2	1	2	4	9	1	14	0	-	-	-	-	-	-	-	-	-	-	-	-	-	0	-	-	-	-	-	-	-	-	-	-	-	-	-	-	-	-	-	0	-	-	-	-	-	-	-	0	-	-	-	-	-	-	0	-	-	-	-	-	0	-	-	aac(3)-IId^;rmtF;aadA2^;armA	-	-	qnrB1.v1	-	msrE;mphE.v2	-	arr-2	sul1*	tet(A).v1	-	dfrA12^;dfrA14.v2*	OXA-1	-	CTX-M-15	-	NDM-1	SHV-11^	SHV:p.Leu35Gln	OmpK35:p.Glu132fs	-	-	-	aac(3)-IIa.v1?-0%;catB3.v1?-70%	2	11	16	nonwildtype I	81.25% I/R (n=130/160)	0 QRDR, qnrB1, 0 aac(6`)-Ib-cr	0.5 mg/L [0.5-1]	-	KL47	K47	Typeable	?2	0.9984	-	OL2Œ±.1	O1Œ±Œ≤,2Œ±	Typeable	-	0.9909	-	CG39-KL47
SAMEA114111031	39	2_1_2_4_9_1_14	9945	0_0_107_0_4_0_1_3_0_0	39	39	Col(pHAD28); IncFIB(K); IncFIB(pQil); IncFII(K)	KL2	K2	OL2Œ±.1	O1Œ±Œ≤,2Œ±	1	0		0	ybt 16; ICEKp12 (294)	-	-	2019	South Africa		2019	clinical material		Screen			ERR11748606	ERX11147938	SAMEA114111031	ERS16091756	PRJEB63361	CRESA-KP124																			ERR11748606																												-33.97	18.57	South Africa	Africa	65c34c3944ae8557a82baac0	SAMEA114111031	v3.2.4	6	Klebsiella pneumoniae	strong	101	253914	608742	5690622	yes (978)	ambiguous_bases	ST39	2	1	2	4	9	1	14	294	ybt 16; ICEKp12	6	15	5	4	11	286	304	2	11	4	2	-	0	-	-	-	-	-	-	-	-	-	-	-	-	-	-	-	-	-	0	-	-	-	-	-	-	-	0	-	-	-	-	-	-	0	-	-	-	-	-	1	-	-	aac(3)-IIa.v1;strB.v1*;strA.v1*;rmtF*;aac(6')-Ib	-	-	qnrB1.v1	-	-	catII.2*	-	sul2	tet(D)	-	dfrA14.v2*	-	-	CTX-M-15	-	NDM-1	SHV-11^	SHV:p.Leu35Gln	-	-	-	-	-	2	9	13	nonwildtype I	81.25% I/R (n=130/160)	0 QRDR, qnrB1, 0 aac(6`)-Ib-cr	0.5 mg/L [0.5-1]	wzi2	KL2	K2	Typeable	-	0.9984	-	OL2Œ±.1	O1Œ±Œ≤,2Œ±	Typeable	-	1	-	CG39-KL2
SAMEA114111105	39	2_1_2_4_9_1_14	9945	0_0_107_0_4_0_1_3_0_0	39	39	IncFIB(K); IncFIB(pQil); IncFII(K)	KL2	K2	OL2Œ±.1	O1Œ±Œ≤,2Œ±	1	0		0	ybt 16; ICEKp12 (294)	-	-	2019	South Africa		2019	clinical material		Screen			ERR11748680	ERX11148012	SAMEA114111105	ERS16091830	PRJEB63361	CRESA-KP272																			ERR11748680																												-33.97	18.57	South Africa	Africa	65c34c3944ae8557f52baad7	SAMEA114111105	v3.2.4	6	Klebsiella pneumoniae	strong	101	298460	482258	5700778	yes (407)	ambiguous_bases	ST39	2	1	2	4	9	1	14	294	ybt 16; ICEKp12	6	15	5	4	11	286	304	2	11	4	2	-	0	-	-	-	-	-	-	-	-	-	-	-	-	-	-	-	-	-	0	-	-	-	-	-	-	-	0	-	-	-	-	-	-	0	-	-	-	-	-	1	-	-	aac(3)-IIa.v1;strB.v1*;strA.v1*;rmtF*;aac(6')-Ib	-	-	qnrB1.v1	-	-	catII.2*	-	sul2	tet(D)	-	dfrA14.v2*	-	-	CTX-M-15	-	NDM-1	SHV-11^	SHV:p.Leu35Gln	-	-	-	-	-	2	9	13	nonwildtype I	81.25% I/R (n=130/160)	0 QRDR, qnrB1, 0 aac(6`)-Ib-cr	0.5 mg/L [0.5-1]	wzi2	KL2	K2	Typeable	-	0.9984	-	OL2Œ±.1	O1Œ±Œ≤,2Œ±	Typeable	-	1	-	CG39-KL2
SAMEA114111033	39	2_1_2_4_9_1_14	9945	0_0_107_0_4_0_1_3_0_0	39	39	IncFIB(K); IncFIB(pQil); IncFII(K)	KL2	K2	OL2Œ±.1	O1Œ±Œ≤,2Œ±	1	0		0	ybt 16; ICEKp12 (294)	-	-	2019	South Africa		2019	clinical material		Screen			ERR11748608	ERX11147940	SAMEA114111033	ERS16091758	PRJEB63361	CRESA-KP126																			ERR11748608																												-33.97	18.57	South Africa	Africa	65c34c3944ae85620a2baac1	SAMEA114111033	v3.2.4	6	Klebsiella pneumoniae	strong	113	298478	481949	5699469	yes (605)	ambiguous_bases	ST39	2	1	2	4	9	1	14	294	ybt 16; ICEKp12	6	15	5	4	11	286	304	2	11	4	2	-	0	-	-	-	-	-	-	-	-	-	-	-	-	-	-	-	-	-	0	-	-	-	-	-	-	-	0	-	-	-	-	-	-	0	-	-	-	-	-	1	-	-	aac(3)-IIa.v1;strB.v1*;strA.v1*;rmtF*;aac(6')-Ib	-	-	qnrB1.v1	-	-	catII.2*	-	sul2	tet(D)	-	dfrA14.v2*	-	-	CTX-M-15	-	NDM-1	SHV-11^	SHV:p.Leu35Gln	-	-	-	-	-	2	9	13	nonwildtype I	81.25% I/R (n=130/160)	0 QRDR, qnrB1, 0 aac(6`)-Ib-cr	0.5 mg/L [0.5-1]	wzi2	KL2	K2	Typeable	-	0.9984	-	OL2Œ±.1	O1Œ±Œ≤,2Œ±	Typeable	-	1	-	CG39-KL2
SAMEA114110993	39	2_1_2_4_9_1_14	43129	0_0_107_0_4_0_1_3_6_0	39	39	IncFIB(K); IncFIB(pQil); IncFII(K)	KL2	K2	OL2Œ±.1	O1Œ±Œ≤,2Œ±	1	0		0	ybt 16; ICEKp12 (294)	-	-	2019	South Africa		2019	clinical material		Screen			ERR11748568	ERX11147900	SAMEA114110993	ERS16091718	PRJEB63361	CRESA-KP081																			ERR11748568																												-33.97	18.57	South Africa	Africa	65c34c3944ae85655f2baab4	SAMEA114110993	v3.2.4	6	Klebsiella pneumoniae	strong	111	217210	388631	5684135	yes (1185)	ambiguous_bases	ST39	2	1	2	4	9	1	14	294	ybt 16; ICEKp12	6	15	5	4	11	286	304	2	11	4	2	-	0	-	-	-	-	-	-	-	-	-	-	-	-	-	-	-	-	-	0	-	-	-	-	-	-	-	0	-	-	-	-	-	-	0	-	-	-	-	-	1	-	-	aac(3)-IIa.v1;strB.v1*;strA.v1*;rmtF*;aac(6')-Ib	-	-	qnrB1.v1	-	-	catII.2*	-	sul2	tet(D)	-	dfrA14.v2*	-	-	CTX-M-15	-	NDM-1	SHV-11^	SHV:p.Leu35Gln	-	-	-	-	-	2	9	13	nonwildtype I	81.25% I/R (n=130/160)	0 QRDR, qnrB1, 0 aac(6`)-Ib-cr	0.5 mg/L [0.5-1]	wzi2	KL2	K2	Typeable	-	0.9984	-	OL2Œ±.1	O1Œ±Œ≤,2Œ±	Typeable	-	1	-	CG39-KL2
SAMEA114110971	39	2_1_2_4_9_1_14	43126	0_0_107_0_4_0_1_3_2_0	39	39	IncFIB(K); IncFIB(pQil); IncFII(K)	KL2	K2	OL2Œ±.1	O1Œ±Œ≤,2Œ±	1	0		0	ybt 16; ICEKp12 (294)	-	-	2018	South Africa		2018	clinical material		Clinical			ERR11748546	ERX11147878	SAMEA114110971	ERS16091696	PRJEB63361	CRESA-KP047																			ERR11748546																												-33.97	18.57	South Africa	Africa	65c34c3944ae8567d62baaad	SAMEA114110971	v3.2.4	6	Klebsiella pneumoniae	strong	117	253962	388679	5694298	yes (338)	ambiguous_bases	ST39	2	1	2	4	9	1	14	294	ybt 16; ICEKp12	6	15	5	4	11	286	304	2	11	4	2	-	0	-	-	-	-	-	-	-	-	-	-	-	-	-	-	-	-	-	0	-	-	-	-	-	-	-	0	-	-	-	-	-	-	0	-	-	-	-	-	1	-	-	aac(3)-IIa.v1;strB.v1*;strA.v1*;rmtF*;aac(6')-Ib	-	-	qnrB1.v1	-	-	catII.2*	-	sul2	tet(D)	-	dfrA14.v2*	-	-	CTX-M-15	-	NDM-1	SHV-11^	SHV:p.Leu35Gln	-	-	-	-	-	2	9	13	nonwildtype I	81.25% I/R (n=130/160)	0 QRDR, qnrB1, 0 aac(6`)-Ib-cr	0.5 mg/L [0.5-1]	wzi2	KL2	K2	Typeable	-	0.9984	-	OL2Œ±.1	O1Œ±Œ≤,2Œ±	Typeable	-	1	-	CG39-KL2
SAMEA114245629	39	2_1_2_4_9_1_14	43338	0_0_107_0_0_0_0_15_0_0	39	39	ColRNAI; IncFIB(AP001918); IncFIB(pQil); IncFIC(FII); IncFII(K)	KL23	K23	OL2Œ±.2	O1Œ±Œ≤,2Œ≤	1	0		0	ybt 14; ICEKp5 (151)	-	-	2022	Greece		2022					National Public Health Organization (NPHO) in Greece	ERR11818287	ERX11216607	SAMEA114245629	ERS16232529	PRJEB64895	9881																			ERR11818287																												38.9954	21.9877	Greece	Europe	65c34c3944ae8569022bab3a	SAMEA114245629	v3.2.4	6	Klebsiella pneumoniae	strong	66	219605	510468	5596560	yes (100)	ambiguous_bases	ST39	2	1	2	4	9	1	14	151	ybt 14; ICEKp5	4	4	5	4	1	69	62	2	4	4	20	-	0	-	-	-	-	-	-	-	-	-	-	-	-	-	-	-	-	-	0	-	-	-	-	-	-	-	0	-	-	-	-	-	-	0	-	-	-	-	-	1	-	-	aadA^;aadA2^;aac(6')-Ib'.v1	-	-	-	-	-	cmlA1*	-	sul2	tetM.v1*	-	dfrA12	-	-	None	-	KPC-2	SHV-11^	SHV:p.Leu35Gln	OmpK36:p.134_135insGlyAsp	mgrb:c.T72del	GyrA:p.Ser83Ile;GyrA:p.Asp87Asn;ParC:p.Ser80Ile	-	-	3	8	8	nonwildtype R	99.21% R (N=2147/2167)	>1 QRDR, 0 PMQR, * aac(6`)-Ib-cr	2 mg/L [2-4]	wzi83	KL23	K23	Typeable	-	0.9986	-	OL2Œ±.2	O1Œ±Œ≤,2Œ≤	Typeable	-	0.9889	-	CG39-KL23
SAMD00397290	39	2_1_2_4_9_1_14	38430	0_0_107_0_1_7_0_3_0_0	39	39	Col440II; IncFIA(HI1); IncFIB(K); IncFII; IncFII(K)	KL23	K23	OL2Œ±.2	O1Œ±Œ≤,2Œ≤	1	0		0	ybt 16; ICEKp12 (280-3LV)	-	-	2nd August 2012	Japan		2012-08-02		Human				DRR316583	DRX305964	SAMD00397290	DRS246683	PRJDB12116	SAMD00397290																			DRR316583																												36.5748	139.239	Japan	Asia	65c34c3944ae856a432ba8b6	SAMD00397290	v3.2.4	6	Klebsiella pneumoniae	strong	113	142965	300753	5686467	yes (595)	ambiguous_bases	ST39	2	1	2	4	9	1	14	280-3LV	ybt 16; ICEKp12	6	15	5*	4	11	125*	129	2	11	51	310	-	0	-	-	-	-	-	-	-	-	-	-	-	-	-	-	-	-	-	0	-	-	-	-	-	-	-	0	-	-	-	-	-	-	0	-	-	-	-	-	1	-	-	-	-	-	qnrS1	-	Mrx;mphA	catII.2*	-	-	tet(A).v1*	-	dfrA14.v2*	-	-	CTX-M-14	-	None	SHV-11^	SHV:p.Leu35Gln	OmpK36:c.25C>T;OmpK35:p.Thr232fs	-	-	-	-	1	7	8	nonwildtype R	77.47% R (N=423/546)	0 QRDR, 1^ PMQR, 0 aac(6`)-Ib-cr	1 mg/L [1-2]	wzi83	KL23	K23	Typeable	?5-!	0.9992	KL23_10_wzy	OL2Œ±.2	O1Œ±Œ≤,2Œ≤	Typeable	?2	0.9887	-	CG39-KL23
SAMEA114110915	39	2_1_2_4_9_1_14	43103	0_0_107_0_4_0_1_3_3_0	39	39	IncFIB(K); IncFIB(pQil); IncFII(K)	KL2	K2	OL2Œ±.1	O1Œ±Œ≤,2Œ±	1	0		0	ybt 16; ICEKp12 (294)	-	-	2019	South Africa		2019	clinical material		Clinical			ERR11748490	ERX11147822	SAMEA114110915	ERS16091640	PRJEB63361	CRESA-14381																			ERR11748490																												-33.97	18.57	South Africa	Africa	65c34c3944ae856a9a2baa98	SAMEA114110915	v3.2.4	6	Klebsiella pneumoniae	strong	115	205434	388631	5689471	yes (884)	ambiguous_bases	ST39	2	1	2	4	9	1	14	294	ybt 16; ICEKp12	6	15	5	4	11	286	304	2	11	4	2	-	0	-	-	-	-	-	-	-	-	-	-	-	-	-	-	-	-	-	0	-	-	-	-	-	-	-	0	-	-	-	-	-	-	0	-	-	-	-	-	1	-	-	aac(3)-IIa.v1;strB.v1*;strA.v1*;rmtF*;aac(6')-Ib	-	-	qnrB1.v1	-	-	catII.2*	-	sul2	tet(D)	-	dfrA14.v2*	-	-	CTX-M-15	-	NDM-1	SHV-11^	SHV:p.Leu35Gln	-	-	-	-	-	2	9	13	nonwildtype I	81.25% I/R (n=130/160)	0 QRDR, qnrB1, 0 aac(6`)-Ib-cr	0.5 mg/L [0.5-1]	wzi2	KL2	K2	Typeable	-	0.9984	-	OL2Œ±.1	O1Œ±Œ≤,2Œ±	Typeable	-	1	-	CG39-KL2
SAMEA114111158	39	2_1_2_4_9_1_14	43156	0_0_107_0_4_0_1_11_0_0	39	39	IncFIB(K); IncFIB(pQil); IncFII(K)	KL2	K2	OL2Œ±.1	O1Œ±Œ≤,2Œ±	1	0		0	ybt 16; ICEKp12 (294-1LV)	-	-	2019	South Africa		2019	clinical material		Screen			ERR11748733	ERX11148065	SAMEA114111158	ERS16091883	PRJEB63361	CRESA-KP367																			ERR11748733																												-33.97	18.57	South Africa	Africa	65c34c3944ae856cd82baae6	SAMEA114111158	v3.2.4	6	Klebsiella pneumoniae	strong	106	263074	388679	5695835	yes (509)	ambiguous_bases	ST39	2	1	2	4	9	1	14	294-1LV	ybt 16; ICEKp12	6	15	5	4	11	286	304*	2	11	4	2	-	0	-	-	-	-	-	-	-	-	-	-	-	-	-	-	-	-	-	0	-	-	-	-	-	-	-	0	-	-	-	-	-	-	0	-	-	-	-	-	1	-	-	aac(3)-IIa.v1;strB.v1*;strA.v1*;rmtF*;aac(6')-Ib	-	-	qnrB1.v1	-	-	catII.2*	-	sul2	tet(D)	-	dfrA14.v2*	-	-	CTX-M-15	-	NDM-1	SHV-11^	SHV:p.Leu35Gln	-	-	-	-	-	2	9	13	nonwildtype I	81.25% I/R (n=130/160)	0 QRDR, qnrB1, 0 aac(6`)-Ib-cr	0.5 mg/L [0.5-1]	wzi2	KL2	K2	Typeable	-	0.9984	-	OL2Œ±.1	O1Œ±Œ≤,2Œ±	Typeable	-	1	-	CG39-KL2
SAMEA113934750	39	2_1_2_4_9_1_14	42732	0_0_107_0_0_0_0_6_3_0	39	39	ColRNAI; IncC; IncFIA(pBK30683); IncFIB(pQil); IncFII(K); repB(R1701)	KL23	K23	OL2Œ±.2	O1Œ±Œ≤,2Œ≤	1	0		0	ybt 14; ICEKp5 (151)	-	-	2018	Greece		2018	clinical material					ERR11592320	ERX10994922	SAMEA113934750	ERS15928911	PRJEB63349	GR16106_BL_KP																			ERR11592320																												37.98	23.72	Greece	Europe	65c34c3944ae856e8a2ba9ad	SAMEA113934750	v3.2.4	6	Klebsiella pneumoniae	strong	82	223323	371775	5611131	yes (987)	ambiguous_bases	ST39	2	1	2	4	9	1	14	151	ybt 14; ICEKp5	4	4	5	4	1	69	62	2	4	4	20	-	0	-	-	-	-	-	-	-	-	-	-	-	-	-	-	-	-	-	0	-	-	-	-	-	-	-	0	-	-	-	-	-	-	0	-	-	-	-	-	1	-	-	strB.v1;strA.v1^;aac(6')-Ib'.v1	-	-	-	-	-	-	-	sul2	tet(A).v2	-	dfrA14.v2*	-	-	CTX-M-15	-	KPC-2	SHV-11^	SHV:p.Leu35Gln	OmpK36:p.134_135insGlyAsp	-	GyrA:p.Ser83Ile;GyrA:p.Asp87Asn;ParC:p.Ser80Ile	-	-	2	8	9	nonwildtype R	99.21% R (N=2147/2167)	>1 QRDR, 0 PMQR, * aac(6`)-Ib-cr	2 mg/L [2-4]	wzi83	KL23	K23	Typeable	-	0.9986	-	OL2Œ±.2	O1Œ±Œ≤,2Œ≤	Typeable	-	0.9893	-	CG39-KL23
SAMEA114111099	39	2_1_2_4_9_1_14	9945	0_0_107_0_4_0_1_3_0_0	39	39	IncFIB(K); IncFIB(pQil); IncFII(K)	KL2	K2	OL2Œ±.1	O1Œ±Œ≤,2Œ±	1	0		0	ybt 16; ICEKp12 (294-1LV)	-	-	2019	South Africa		2019	clinical material		Screen			ERR11748674	ERX11148006	SAMEA114111099	ERS16091824	PRJEB63361	CRESA-KP262																			ERR11748674																												-33.97	18.57	South Africa	Africa	65c34c3944ae8574372baad3	SAMEA114111099	v3.2.4	6	Klebsiella pneumoniae	strong	83	253962	388820	5645000	yes (598)	ambiguous_bases	ST39	2	1	2	4	9	1	14	294-1LV	ybt 16; ICEKp12	6	15	5	4	11	286	304*	2	11	4	2	-	0	-	-	-	-	-	-	-	-	-	-	-	-	-	-	-	-	-	0	-	-	-	-	-	-	-	0	-	-	-	-	-	-	0	-	-	-	-	-	1	-	-	aac(3)-IIa.v1;rmtF*;aac(6')-Ib	-	-	qnrB1.v1	-	-	-	-	-	tet(D)	-	dfrA14.v2*	-	-	CTX-M-15	-	NDM-1	SHV-11^	SHV:p.Leu35Gln	-	-	-	-	-	2	7	9	nonwildtype I	81.25% I/R (n=130/160)	0 QRDR, qnrB1, 0 aac(6`)-Ib-cr	0.5 mg/L [0.5-1]	wzi2	KL2	K2	Typeable	-	0.9984	-	OL2Œ±.1	O1Œ±Œ≤,2Œ±	Typeable	-	1	-	CG39-KL2
SAMEA111267181	39	2_1_2_4_9_1_14	40587	0_0_107_0_2_1_0_1_0_0	39	39	IncFIB(K)(pCAV1099-114); IncFII(K); IncR	KL23	K23	OL2Œ±.2	O1Œ±Œ≤,2Œ≤	0	0		0	0	-	-										ERR12127008	ERX11502926	SAMEA111267181	ERS13364781	PRJEB53835	6b38b8ce-2a07-11ed-8d3f-fa163eac3af7																			ERR12127008																															Unknown	65c34c3944ae8574532bab85	SAMEA111267181	v3.2.4	6	Klebsiella pneumoniae	strong	68	358070	613674	5532452	yes (693)	ambiguous_bases	ST39	2	1	2	4	9	1	14	0	-	-	-	-	-	-	-	-	-	-	-	-	-	0	-	-	-	-	-	-	-	-	-	-	-	-	-	-	-	-	-	0	-	-	-	-	-	-	-	0	-	-	-	-	-	-	0	-	-	-	-	-	0	-	-	aac(3)-IIa.v1^;strB.v1;strA.v1;aadA1.v1^;aac(6')-Ib-cr.v2	-	-	qnrS1;aac(6')-Ib-cr.v2	-	-	catA1*	-	sul1;sul2	tet(A).v1;tet(D)	-	dfrA1.v2;dfrA15.v2	LAP-2;OXA-1	-	CTX-M-15	-	None	SHV-11^	SHV:p.Leu35Gln	-	-	-	aph3-Ia.v1*?-0%	catB3.v1?-70%	1	8	17	nonwildtype R	94.63% R (N=776/820)	0 QRDR, 1 PMQR, 1 aac(6`)-Ib-cr	2 mg/L [1-2]	wzi83	KL23	K23	Typeable	-	0.9993	-	OL2Œ±.2	O1Œ±Œ≤,2Œ≤	Typeable	-	0.9893	-	CG39-KL23
SAMEA114111144	39	2_1_2_4_9_1_14	9945	0_0_107_0_4_0_1_3_0_0	39	39	IncFIB(K); IncFIB(pQil); IncFII(K)	KL2	K2	OL2Œ±.1	O1Œ±Œ≤,2Œ±	1	0		0	ybt 16; ICEKp12 (truncated) (294-2LV)	-	-	2019	South Africa		2019	clinical material		Screen			ERR11748719	ERX11148051	SAMEA114111144	ERS16091869	PRJEB63361	CRESA-KP342																			ERR11748719																												-33.97	18.57	South Africa	Africa	65c34c3944ae857d492baae2	SAMEA114111144	v3.2.4	6	Klebsiella pneumoniae	strong	100	253962	388820	5699211	yes (494)	ambiguous_bases	ST39	2	1	2	4	9	1	14	294-2LV	ybt 16; ICEKp12 (truncated)	6	15	5	4	11	286*-43%	304*	2	11	4	2	-	0	-	-	-	-	-	-	-	-	-	-	-	-	-	-	-	-	-	0	-	-	-	-	-	-	-	0	-	-	-	-	-	-	0	-	-	-	-	-	1	-	-	aac(3)-IIa.v1;strB.v1*;strA.v1*;rmtF*;aac(6')-Ib	-	-	qnrB1.v1	-	-	catII.2*	-	sul2	tet(D)	-	dfrA14.v2*	-	-	CTX-M-15	-	NDM-1	SHV-11^	SHV:p.Leu35Gln	-	-	-	-	-	2	9	13	nonwildtype I	81.25% I/R (n=130/160)	0 QRDR, qnrB1, 0 aac(6`)-Ib-cr	0.5 mg/L [0.5-1]	wzi2	KL2	K2	Typeable	-	0.9984	-	OL2Œ±.1	O1Œ±Œ≤,2Œ±	Typeable	-	1	-	CG39-KL2
SAMEA114111057	39	2_1_2_4_9_1_14	9945	0_0_107_0_4_0_1_3_0_0	39	39	IncFIB(K); IncFIB(pQil); IncFII(K)	KL2	K2	OL2Œ±.1	O1Œ±Œ≤,2Œ±	1	0		0	ybt 16; ICEKp12 (294)	-	-	2019	South Africa		2019	clinical material		Screen			ERR11748632	ERX11147964	SAMEA114111057	ERS16091782	PRJEB63361	CRESA-KP168																			ERR11748632																												-33.97	18.57	South Africa	Africa	65c34c3944ae8581cb2baac8	SAMEA114111057	v3.2.4	6	Klebsiella pneumoniae	strong	100	253962	388820	5699282	yes (494)	ambiguous_bases	ST39	2	1	2	4	9	1	14	294	ybt 16; ICEKp12	6	15	5	4	11	286	304	2	11	4	2	-	0	-	-	-	-	-	-	-	-	-	-	-	-	-	-	-	-	-	0	-	-	-	-	-	-	-	0	-	-	-	-	-	-	0	-	-	-	-	-	1	-	-	aac(3)-IIa.v1;strB.v1*;strA.v1*;rmtF*;aac(6')-Ib	-	-	qnrB1.v1	-	-	catII.2*	-	sul2	tet(D)	-	dfrA14.v2*	-	-	CTX-M-15	-	NDM-1	SHV-11^	SHV:p.Leu35Gln	-	-	-	-	-	2	9	13	nonwildtype I	81.25% I/R (n=130/160)	0 QRDR, qnrB1, 0 aac(6`)-Ib-cr	0.5 mg/L [0.5-1]	wzi2	KL2	K2	Typeable	-	0.9983	-	OL2Œ±.1	O1Œ±Œ≤,2Œ±	Typeable	-	1	-	CG39-KL2
SAMEA114245645	39	2_1_2_4_9_1_14	43347	0_0_107_0_0_0_0_2_5_0	39	39	ColRNAI; IncC; IncFIB(AP001918); IncFIB(pKPHS1); IncFIB(pQil); IncFIC(FII); IncFII(K)	KL23	K23	OL2Œ±.2	O1Œ±Œ≤,2Œ≤	1	0		0	ybt 14; ICEKp5 (151)	-	-	2022	Greece		2022					National Public Health Organization (NPHO) in Greece	ERR11818303	ERX11216623	SAMEA114245645	ERS16232545	PRJEB64895	9767																			ERR11818303																												38.9954	21.9877	Greece	Europe	65c34c3944ae8581e22bab40	SAMEA114245645	v3.2.4	6	Klebsiella pneumoniae	strong	76	233234	419656	5807923	yes (592)	ambiguous_bases	ST39	2	1	2	4	9	1	14	151	ybt 14; ICEKp5	4	4	5	4	1	69	62	2	4	4	20	-	0	-	-	-	-	-	-	-	-	-	-	-	-	-	-	-	-	-	0	-	-	-	-	-	-	-	0	-	-	-	-	-	-	0	-	-	-	-	-	1	-	-	aac(3)-IId^;strB.v1;aph3-Ia.v1^;aac(6')-Ib'.v1;aac(6')-Il	-	-	qnrS1	-	mphB.v1	-	-	sul1;sul2;sul3	tet(A).v2	-	dfrA1.v2	-	-	None	-	KPC-2;VIM-1	SHV-11^	SHV:p.Leu35Gln	OmpK36:p.134_135insGlyAsp;OmpK35:p.Val287fs	mgrb:c.T72del	GyrA:p.Ser83Ile;GyrA:p.Asp87Asn;ParC:p.Ser80Ile	strA.v1*?-0%;aadA24*?-0%	-	3	9	15	nonwildtype R	99.22% R (N=2424/2443)	>0 QRDR, >0 PMQR, * aac(6`)-Ib-cr	4 mg/L [4-4]	wzi83	KL23	K23	Typeable	-	0.9986	-	OL2Œ±.2	O1Œ±Œ≤,2Œ≤	Typeable	-	0.9893	-	CG39-KL23
SAMEA114110990	39	2_1_2_4_9_1_14	9945	0_0_107_0_4_0_1_3_0_0	39	39	IncFIB(K); IncFIB(pQil); IncFII(K)	KL2	K2	OL2Œ±.1	O1Œ±Œ≤,2Œ±	1	0		0	ybt 16; ICEKp12 (294)	-	-	2019	South Africa		2019	clinical material		Screen			ERR11748565	ERX11147897	SAMEA114110990	ERS16091715	PRJEB63361	CRESA-KP078																			ERR11748565																												-33.97	18.57	South Africa	Africa	65c34c3944ae8583512baab2	SAMEA114110990	v3.2.4	6	Klebsiella pneumoniae	strong	109	263599	388820	5700652	yes (594)	ambiguous_bases	ST39	2	1	2	4	9	1	14	294	ybt 16; ICEKp12	6	15	5	4	11	286	304	2	11	4	2	-	0	-	-	-	-	-	-	-	-	-	-	-	-	-	-	-	-	-	0	-	-	-	-	-	-	-	0	-	-	-	-	-	-	0	-	-	-	-	-	1	-	-	aac(3)-IIa.v1;strB.v1*;strA.v1*;rmtF*;aac(6')-Ib	-	-	qnrB1.v1	-	-	catII.2*	-	sul2	tet(D)	-	dfrA14.v2*	-	-	CTX-M-15	-	NDM-1	SHV-11^	SHV:p.Leu35Gln	-	-	-	-	-	2	9	13	nonwildtype I	81.25% I/R (n=130/160)	0 QRDR, qnrB1, 0 aac(6`)-Ib-cr	0.5 mg/L [0.5-1]	wzi2	KL2	K2	Typeable	-	0.9984	-	OL2Œ±.1	O1Œ±Œ≤,2Œ±	Typeable	-	1	-	CG39-KL2
SAMEA114111130	39	2_1_2_4_9_1_14	9945	0_0_107_0_4_0_1_3_0_0	39	39	IncFIB(K); IncFIB(pQil); IncFII(K)	KL2	K2	OL2Œ±.1	O1Œ±Œ≤,2Œ±	1	0		0	ybt 16; ICEKp12 (294-1LV)	-	-	2019	South Africa		2019	clinical material		Screen			ERR11748705	ERX11148037	SAMEA114111130	ERS16091855	PRJEB63361	CRESA-KP319																			ERR11748705																												-33.97	18.57	South Africa	Africa	65c34c3944ae85846e2baadd	SAMEA114111130	v3.2.4	6	Klebsiella pneumoniae	strong	100	220753	440938	5688846	yes (1175)	ambiguous_bases	ST39	2	1	2	4	9	1	14	294-1LV	ybt 16; ICEKp12	6	15	5	4	11	286	304*	2	11	4	2	-	0	-	-	-	-	-	-	-	-	-	-	-	-	-	-	-	-	-	0	-	-	-	-	-	-	-	0	-	-	-	-	-	-	0	-	-	-	-	-	1	-	-	aac(3)-IIa.v1;strB.v1*;strA.v1*;rmtF*;aac(6')-Ib	-	-	qnrB1.v1	-	-	catII.2*	-	sul2	tet(D)	-	dfrA14.v2*	-	-	CTX-M-15	-	NDM-1	SHV-11^	SHV:p.Leu35Gln	-	-	-	-	-	2	9	13	nonwildtype I	81.25% I/R (n=130/160)	0 QRDR, qnrB1, 0 aac(6`)-Ib-cr	0.5 mg/L [0.5-1]	wzi2	KL2	K2	Typeable	-	0.9984	-	OL2Œ±.1	O1Œ±Œ≤,2Œ±	Typeable	-	1	-	CG39-KL2
SAMEA114245646	39	2_1_2_4_9_1_14	43351	0_0_107_0_0_0_0_22_0_0	39	39	ColRNAI; IncC; IncFIB(AP001918); IncFIB(pKPHS1); IncFIB(pQil); IncFIC(FII); IncFII(K); repB(R1701)	KL23	K23	OL2Œ±.2	O1Œ±Œ≤,2Œ≤	1	0		0	ybt 14; ICEKp5 (151)	-	-	2022	Greece		2022					National Public Health Organization (NPHO) in Greece	ERR11818304	ERX11216624	SAMEA114245646	ERS16232546	PRJEB64895	9903																			ERR11818304																												38.9954	21.9877	Greece	Europe	65c34c3944ae85862b2bab41	SAMEA114245646	v3.2.4	6	Klebsiella pneumoniae	strong	67	259728	589194	5783828	yes (298)	ambiguous_bases	ST39	2	1	2	4	9	1	14	151	ybt 14; ICEKp5	4	4	5	4	1	69	62	2	4	4	20	-	0	-	-	-	-	-	-	-	-	-	-	-	-	-	-	-	-	-	0	-	-	-	-	-	-	-	0	-	-	-	-	-	-	0	-	-	-	-	-	1	-	-	strB.v1;strA.v1^;aadA^;aadA2^;aac(6')-Ib'.v1	-	-	-	-	-	cmlA1*	-	sul2	tetM.v1*;tet(A).v2	-	-	-	-	CTX-M-15	-	KPC-2	SHV-11^	SHV:p.Leu35Gln	OmpK36:p.134_135insGlyAsp	mgrb:c.T72del	GyrA:p.Ser83Ile;GyrA:p.Asp87Asn;ParC:p.Ser80Ile	-	-	3	8	11	nonwildtype R	99.21% R (N=2147/2167)	>1 QRDR, 0 PMQR, * aac(6`)-Ib-cr	2 mg/L [2-4]	wzi83	KL23	K23	Typeable	-	0.9985	-	OL2Œ±.2	O1Œ±Œ≤,2Œ≤	Typeable	-	0.9893	-	CG39-KL23
SAMEA114111035	39	2_1_2_4_9_1_14	9945	0_0_107_0_4_0_1_3_0_0	39	39	IncFIB(K); IncFIB(pQil); IncFII(K); IncFII(pBK30683)	KL2	K2	OL2Œ±.1	O1Œ±Œ≤,2Œ±	1	0		0	ybt 16; ICEKp12 (294)	-	-	2019	South Africa		2019	clinical material		Screen			ERR11748610	ERX11147942	SAMEA114111035	ERS16091760	PRJEB63361	CRESA-KP128																			ERR11748610																												-33.97	18.57	South Africa	Africa	65c34c3944ae8586f12baac3	SAMEA114111035	v3.2.4	6	Klebsiella pneumoniae	strong	121	298460	440786	5721287	yes (701)	ambiguous_bases	ST39	2	1	2	4	9	1	14	294	ybt 16; ICEKp12	6	15	5	4	11	286	304	2	11	4	2	-	0	-	-	-	-	-	-	-	-	-	-	-	-	-	-	-	-	-	0	-	-	-	-	-	-	-	0	-	-	-	-	-	-	0	-	-	-	-	-	1	-	-	aac(3)-IIa.v1;strB.v1*;strA.v1*;rmtF*;aac(6')-Ib	-	-	qnrB1.v1	-	-	catII.2*	-	sul2	tet(D)	-	dfrA14.v2*	-	-	CTX-M-15	-	NDM-1	SHV-11^	SHV:p.Leu35Gln	-	-	-	-	-	2	9	13	nonwildtype I	81.25% I/R (n=130/160)	0 QRDR, qnrB1, 0 aac(6`)-Ib-cr	0.5 mg/L [0.5-1]	wzi2	KL2	K2	Typeable	-	0.9983	-	OL2Œ±.1	O1Œ±Œ≤,2Œ±	Typeable	-	1	-	CG39-KL2
SAMEA114111071	39	2_1_2_4_9_1_14	9945	0_0_107_0_4_0_1_3_0_0	39	39	IncFIB(K); IncFIB(pQil); IncFII(K); IncFII(pBK30683)	KL2	K2	OL2Œ±.1	O1Œ±Œ≤,2Œ±	1	0		0	ybt 16; ICEKp12 (294)	-	-	2019	South Africa		2019	clinical material		Screen			ERR11748646	ERX11147978	SAMEA114111071	ERS16091796	PRJEB63361	CRESA-KP205																			ERR11748646																												-33.97	18.57	South Africa	Africa	65c34c3944ae8587912baacd	SAMEA114111071	v3.2.4	6	Klebsiella pneumoniae	strong	115	210325	371825	5740973	yes (993)	ambiguous_bases	ST39	2	1	2	4	9	1	14	294	ybt 16; ICEKp12	6	15	5	4	11	286	304	2	11	4	2	-	0	-	-	-	-	-	-	-	-	-	-	-	-	-	-	-	-	-	0	-	-	-	-	-	-	-	0	-	-	-	-	-	-	0	-	-	-	-	-	1	-	-	aac(3)-IIa.v1;strB.v1*;strA.v1*;rmtF*;aac(6')-Ib	-	-	qnrB1.v1	-	-	catII.2*	-	sul2	tet(D)	-	dfrA14.v2*	-	-	CTX-M-15	-	NDM-1	SHV-11^	SHV:p.Leu35Gln	-	-	-	-	-	2	9	13	nonwildtype I	81.25% I/R (n=130/160)	0 QRDR, qnrB1, 0 aac(6`)-Ib-cr	0.5 mg/L [0.5-1]	wzi2	KL2	K2	Typeable	-	0.9982	-	OL2Œ±.1	O1Œ±Œ≤,2Œ±	Typeable	-	1	-	CG39-KL2
SAMEA114110997	39	2_1_2_4_9_1_14	9945	0_0_107_0_4_0_1_3_0_0	39	39	IncFIB(K); IncFIB(pQil); IncFII(K)	KL2	K2	OL2Œ±.1	O1Œ±Œ≤,2Œ±	1	0		0	ybt 16; ICEKp12 (294)	-	-	2019	South Africa		2019	clinical material		Screen			ERR11748572	ERX11147904	SAMEA114110997	ERS16091722	PRJEB63361	CRESA-KP085																			ERR11748572																												-33.97	18.57	South Africa	Africa	65c34c3944ae8589362baab6	SAMEA114110997	v3.2.4	6	Klebsiella pneumoniae	strong	117	298478	440786	5698594	yes (687)	ambiguous_bases	ST39	2	1	2	4	9	1	14	294	ybt 16; ICEKp12	6	15	5	4	11	286	304	2	11	4	2	-	0	-	-	-	-	-	-	-	-	-	-	-	-	-	-	-	-	-	0	-	-	-	-	-	-	-	0	-	-	-	-	-	-	0	-	-	-	-	-	1	-	-	aac(3)-IIa.v1;strB.v1*;strA.v1*;rmtF*;aac(6')-Ib	-	-	qnrB1.v1	-	-	catII.2*	-	sul2	tet(D)	-	dfrA14.v2*	-	-	CTX-M-15	-	NDM-1	SHV-11^	SHV:p.Leu35Gln	-	-	-	-	-	2	9	13	nonwildtype I	81.25% I/R (n=130/160)	0 QRDR, qnrB1, 0 aac(6`)-Ib-cr	0.5 mg/L [0.5-1]	wzi2	KL2	K2	Typeable	-	0.9984	-	OL2Œ±.1	O1Œ±Œ≤,2Œ±	Typeable	-	1	-	CG39-KL2
SAMEA114111196	39	2_1_2_4_9_1_14	9945	0_0_107_0_4_0_1_3_0_0	39	39	IncFIB(K); IncFIB(pQil); IncFII(K)	KL2	K2	OL2Œ±.1	O1Œ±Œ≤,2Œ±	1	0		0	ybt 16; ICEKp12 (294-1LV)	-	-	2019	South Africa		2019	clinical material		Screen			ERR11748771	ERX11148103	SAMEA114111196	ERS16091921	PRJEB63361	CRESA-KP442																			ERR11748771																												-33.97	18.57	South Africa	Africa	65c34c3944ae8589b52baaf3	SAMEA114111196	v3.2.4	6	Klebsiella pneumoniae	strong	116	253962	388679	5697061	yes (694)	ambiguous_bases	ST39	2	1	2	4	9	1	14	294-1LV	ybt 16; ICEKp12	6	15	5	4	11	286	304*	2	11	4	2	-	0	-	-	-	-	-	-	-	-	-	-	-	-	-	-	-	-	-	0	-	-	-	-	-	-	-	0	-	-	-	-	-	-	0	-	-	-	-	-	1	-	-	aac(3)-IIa.v1;strB.v1*;strA.v1*;rmtF*;aac(6')-Ib	-	-	qnrB1.v1	-	-	catII.2*	-	sul2	tet(D)	-	dfrA14.v2*	-	-	CTX-M-15	-	NDM-1	SHV-11^	SHV:p.Leu35Gln	-	-	-	-	-	2	9	13	nonwildtype I	81.25% I/R (n=130/160)	0 QRDR, qnrB1, 0 aac(6`)-Ib-cr	0.5 mg/L [0.5-1]	wzi2	KL2	K2	Typeable	-	0.9984	-	OL2Œ±.1	O1Œ±Œ≤,2Œ±	Typeable	-	1	-	CG39-KL2
SAMEA114111219	39	2_1_2_4_9_1_14	9945	0_0_107_0_4_0_1_3_0_0	39	39	IncFIB(K); IncFIB(pQil); IncFII(K)	KL2	K2	OL2Œ±.1	O1Œ±Œ≤,2Œ±	1	0		0	ybt 16; ICEKp12 (294-1LV)	-	-	2019	South Africa		2019	clinical material		Screen			ERR11748794	ERX11148126	SAMEA114111219	ERS16091944	PRJEB63361	CRESA-KP501																			ERR11748794																												-33.97	18.57	South Africa	Africa	65c34c3944ae858db62bab00	SAMEA114111219	v3.2.4	6	Klebsiella pneumoniae	strong	108	217204	388772	5679650	yes (1190)	ambiguous_bases	ST39	2	1	2	4	9	1	14	294-1LV	ybt 16; ICEKp12	6	15	5	4	11	286	304*	2	11	4	2	-	0	-	-	-	-	-	-	-	-	-	-	-	-	-	-	-	-	-	0	-	-	-	-	-	-	-	0	-	-	-	-	-	-	0	-	-	-	-	-	1	-	-	aac(3)-IIa.v1;strB.v1*;strA.v1*;rmtF*;aac(6')-Ib	-	-	qnrB1.v1	-	-	catII.2*	-	sul2	tet(D)	-	dfrA14.v2*	-	-	CTX-M-15	-	NDM-1	SHV-11^	SHV:p.Leu35Gln	-	-	-	-	-	2	9	13	nonwildtype I	81.25% I/R (n=130/160)	0 QRDR, qnrB1, 0 aac(6`)-Ib-cr	0.5 mg/L [0.5-1]	wzi2	KL2	K2	Typeable	-	0.9984	-	OL2Œ±.1	O1Œ±Œ≤,2Œ±	Typeable	-	1	-	CG39-KL2
SAMEA114245700	39	2_1_2_4_9_1_14	43379	0_0_107_0_0_0_0_16_0_0	39	39	ColRNAI; IncFIB(AP001918); IncFIB(pQil); IncFIC(FII); IncFII(K); p0111	KL23	K23	OL2Œ±.2	O1Œ±Œ≤,2Œ≤	1	0		0	ybt 14; ICEKp5 (151)	-	-	2022	Greece		2022					National Public Health Organization (NPHO) in Greece	ERR11818358	ERX11216678	SAMEA114245700	ERS16232600	PRJEB64895	9757																			ERR11818358																												38.9954	21.9877	Greece	Europe	65c34c3944ae859ed02bab55	SAMEA114245700	v3.2.4	6	Klebsiella pneumoniae	strong	69	259245	668365	5658571	yes (199)	ambiguous_bases	ST39	2	1	2	4	9	1	14	151	ybt 14; ICEKp5	4	4	5	4	1	69	62	2	4	4	20	-	0	-	-	-	-	-	-	-	-	-	-	-	-	-	-	-	-	-	0	-	-	-	-	-	-	-	0	-	-	-	-	-	-	0	-	-	-	-	-	1	-	-	aac(3)-IId^;aadA^;aadA2^;aac(6')-Ib'.v1	-	-	-	-	-	cmlA1*	-	sul2;sul3	tetM.v1*	-	dfrA12	-	-	None	-	KPC-2	SHV-11^	SHV:p.Leu35Gln	OmpK36:p.134_135insGlyAsp;OmpK35:p.Tyr36fs	-	GyrA:p.Ser83Ile;GyrA:p.Asp87Asn;ParC:p.Ser80Ile	-	-	2	8	11	nonwildtype R	99.21% R (N=2147/2167)	>1 QRDR, 0 PMQR, * aac(6`)-Ib-cr	2 mg/L [2-4]	wzi83	KL23	K23	Typeable	-	0.9985	-	OL2Œ±.2	O1Œ±Œ≤,2Œ≤	Typeable	-	0.9893	-	CG39-KL23
SAMEA114111034	39	2_1_2_4_9_1_14	9945	0_0_107_0_4_0_1_3_0_0	39	39	IncFIB(K); IncFIB(pQil); IncFII(K)	KL2	K2	OL2Œ±.1	O1Œ±Œ≤,2Œ±	1	0		0	ybt 16; ICEKp12 (294)	-	-	2019	South Africa		2019	clinical material		Screen			ERR11748609	ERX11147941	SAMEA114111034	ERS16091759	PRJEB63361	CRESA-KP127																			ERR11748609																												-33.97	18.57	South Africa	Africa	65c34c3944ae85a0292baac2	SAMEA114111034	v3.2.4	6	Klebsiella pneumoniae	strong	122	220753	440938	5682621	yes (1079)	ambiguous_bases	ST39	2	1	2	4	9	1	14	294	ybt 16; ICEKp12	6	15	5	4	11	286	304	2	11	4	2	-	0	-	-	-	-	-	-	-	-	-	-	-	-	-	-	-	-	-	0	-	-	-	-	-	-	-	0	-	-	-	-	-	-	0	-	-	-	-	-	1	-	-	aac(3)-IIa.v1;strB.v1*;strA.v1*;rmtF*;aac(6')-Ib	-	-	qnrB1.v1	-	-	catII.2*	-	sul2	tet(D)	-	dfrA14.v2*	-	-	CTX-M-15	-	NDM-1	SHV-11^	SHV:p.Leu35Gln	-	-	-	-	-	2	9	13	nonwildtype I	81.25% I/R (n=130/160)	0 QRDR, qnrB1, 0 aac(6`)-Ib-cr	0.5 mg/L [0.5-1]	wzi2	KL2	K2	Typeable	-	0.9984	-	OL2Œ±.1	O1Œ±Œ≤,2Œ±	Typeable	-	1	-	CG39-KL2
SAMEA114110992	39	2_1_2_4_9_1_14	9945	0_0_107_0_4_0_1_3_0_0	39	39	IncFIB(K); IncFIB(pQil); IncFII(K)	KL2	K2	OL2Œ±.1	O1Œ±Œ≤,2Œ±	1	0		0	ybt 16; ICEKp12 (294)	-	-	2019	South Africa		2019	clinical material		Screen			ERR11748567	ERX11147899	SAMEA114110992	ERS16091717	PRJEB63361	CRESA-KP080																			ERR11748567																												-33.97	18.57	South Africa	Africa	65c34c3944ae85a11f2baab3	SAMEA114110992	v3.2.4	6	Klebsiella pneumoniae	strong	112	253962	388679	5700128	yes (495)	ambiguous_bases	ST39	2	1	2	4	9	1	14	294	ybt 16; ICEKp12	6	15	5	4	11	286	304	2	11	4	2	-	0	-	-	-	-	-	-	-	-	-	-	-	-	-	-	-	-	-	0	-	-	-	-	-	-	-	0	-	-	-	-	-	-	0	-	-	-	-	-	1	-	-	aac(3)-IIa.v1;strB.v1*;strA.v1*;rmtF*;aac(6')-Ib	-	-	qnrB1.v1	-	-	catII.2*	-	sul2	tet(D)	-	dfrA14.v2*	-	-	CTX-M-15	-	NDM-1	SHV-11^	SHV:p.Leu35Gln	-	-	-	-	-	2	9	13	nonwildtype I	81.25% I/R (n=130/160)	0 QRDR, qnrB1, 0 aac(6`)-Ib-cr	0.5 mg/L [0.5-1]	wzi2	KL2	K2	Typeable	-	0.9984	-	OL2Œ±.1	O1Œ±Œ≤,2Œ±	Typeable	-	1	-	CG39-KL2
SAMEA114245711	39	2_1_2_4_9_1_14	6586	0_0_107_0_0_0_0_2_1_0	39	39	ColRNAI; IncFIB(AP001918); IncFIB(pQil); IncFIC(FII); IncFII(K)	KL23	K23	OL2Œ±.2	O1Œ±Œ≤,2Œ≤	1	0		0	ybt 14; ICEKp5 (151)	-	-	2022	Greece		2022					National Public Health Organization (NPHO) in Greece	ERR11818369	ERX11216689	SAMEA114245711	ERS16232611	PRJEB64895	9897																			ERR11818369																												38.9954	21.9877	Greece	Europe	65c34c3944ae85a2842bab59	SAMEA114245711	v3.2.4	6	Klebsiella pneumoniae	strong	65	201384	587991	5591334	no	-	ST39	2	1	2	4	9	1	14	151	ybt 14; ICEKp5	4	4	5	4	1	69	62	2	4	4	20	-	0	-	-	-	-	-	-	-	-	-	-	-	-	-	-	-	-	-	0	-	-	-	-	-	-	-	0	-	-	-	-	-	-	0	-	-	-	-	-	1	-	-	-	-	-	-	-	-	-	-	-	tetM.v1*	-	-	-	-	None	-	KPC-2	SHV-11^	SHV:p.Leu35Gln	OmpK36:p.134_135insGlyAsp	mgrb:c.T72del	GyrA:p.Ser83Ile;GyrA:p.Asp87Asn;ParC:p.Ser80Ile	-	-	3	4	2	nonwildtype R	99.21% R (N=2147/2167)	>1 QRDR, 0 PMQR, * aac(6`)-Ib-cr	2 mg/L [2-4]	wzi83	KL23	K23	Typeable	-	0.9986	-	OL2Œ±.2	O1Œ±Œ≤,2Œ≤	Typeable	-	0.9893	-	CG39-KL23
SAMEA113934802	39	2_1_2_4_9_1_14	42757	0_0_107_0_0_0_0_25_0_0	39	39	ColRNAI; IncC; IncFIB(AP001918); IncFIB(pQil); IncFIC(FII)	KL23	K23	OL2Œ±.2	O1Œ±Œ≤,2Œ≤	1	0		0	ybt 14; ICEKp5 (151)	-	-	2018	Greece		2018	clinical material					ERR11592372	ERX10994974	SAMEA113934802	ERS15928963	PRJEB63349	GR55079_UR_KP																			ERR11592372																												37.98	23.72	Greece	Europe	65c34c3944ae85a3422ba9c1	SAMEA113934802	v3.2.4	6	Klebsiella pneumoniae	strong	83	293413	588496	5742716	yes (893)	ambiguous_bases	ST39	2	1	2	4	9	1	14	151	ybt 14; ICEKp5	4	4	5	4	1	69	62	2	4	4	20	-	0	-	-	-	-	-	-	-	-	-	-	-	-	-	-	-	-	-	0	-	-	-	-	-	-	-	0	-	-	-	-	-	-	0	-	-	-	-	-	1	-	-	strB.v1;strA.v1^;aadA2^;aac(6')-Ib'.v1;ant(2'')-Ia	-	-	-	-	-	-	arr-2	sul2	tetM.v1*;tet(A).v2;tet(G).v1	-	dfrA23;dfrA12;dfrA14.v2*	OXA-10	-	VEB-1	-	KPC-2	SHV-11^	SHV:p.Leu35Gln	OmpK36:p.134_135insGlyAsp	mgrb:c.T72del	GyrA:p.Ser83Ile;GyrA:p.Asp87Asn;ParC:p.Ser80Ile	cmlA5?-0%	aadA24?-0%;sul1?-63%	3	10	16	nonwildtype R	99.21% R (N=2147/2167)	>1 QRDR, 0 PMQR, * aac(6`)-Ib-cr	2 mg/L [2-4]	wzi83	KL23	K23	Typeable	-	0.9986	-	OL2Œ±.2	O1Œ±Œ≤,2Œ≤	Typeable	-	0.9889	-	CG39-KL23
SAMEA114110926	39	2_1_2_4_9_1_14	43109	0_0_107_1_0_0_4_5_0_0	39	10192	ColpVC; IncFIB(K)(pCAV1099-114); IncFIB(pQil); IncFII(K)	KL62	K62	OL2Œ±.2	O1Œ±Œ≤,2Œ≤	0	0		0	0	-	-	2019	South Africa		2019	clinical material		Clinical			ERR11748501	ERX11147833	SAMEA114110926	ERS16091651	PRJEB63361	CRESA-15216																			ERR11748501																												-33.97	18.57	South Africa	Africa	65c34c3944ae85a7cc2baa9a	SAMEA114110926	v3.2.4	6	Klebsiella pneumoniae	strong	58	262397	808896	5363840	yes (1088)	ambiguous_bases	ST39	2	1	2	4	9	1	14	0	-	-	-	-	-	-	-	-	-	-	-	-	-	0	-	-	-	-	-	-	-	-	-	-	-	-	-	-	-	-	-	0	-	-	-	-	-	-	-	0	-	-	-	-	-	-	0	-	-	-	-	-	0	-	-	aac(6')-Ib	-	-	qnrB1.v1	-	-	catA1*	-	-	-	-	-	-	-	CTX-M-15	-	NDM-1	SHV-11^	SHV:p.Leu35Gln	-	-	-	rmtF*-25%	qnrS1?-79%	2	6	6	nonwildtype I	81.25% I/R (n=130/160)	0 QRDR, qnrB1, 0 aac(6`)-Ib-cr	0.5 mg/L [0.5-1]	wzi62	KL62	K62	Typeable	!	0.9982	-	OL2Œ±.2	O1Œ±Œ≤,2Œ≤	Typeable	-	0.9946	-	CG10192-KL62
SAMEA114111068	39	2_1_2_4_9_1_14	9945	0_0_107_0_4_0_1_3_0_0	39	39	IncFIB(pQil); IncFII(K)	KL2	K2	OL2Œ±.1	O1Œ±Œ≤,2Œ±	1	0		0	ybt 16; ICEKp12 (294)	-	-	2019	South Africa		2019	clinical material		Screen			ERR11748643	ERX11147975	SAMEA114111068	ERS16091793	PRJEB63361	CRESA-KP197																			ERR11748643																												-33.97	18.57	South Africa	Africa	65c34c3944ae85a89c2baacc	SAMEA114111068	v3.2.4	6	Klebsiella pneumoniae	strong	44	267940	476942	5527848	yes (590)	ambiguous_bases	ST39	2	1	2	4	9	1	14	294	ybt 16; ICEKp12	6	15	5	4	11	286	304	2	11	4	2	-	0	-	-	-	-	-	-	-	-	-	-	-	-	-	-	-	-	-	0	-	-	-	-	-	-	-	0	-	-	-	-	-	-	0	-	-	-	-	-	1	-	-	-	-	-	qnrB1.v1	-	-	-	-	-	-	-	dfrA14.v2*	-	-	CTX-M-15	-	NDM-1	SHV-11^	SHV:p.Leu35Gln	-	-	-	-	-	2	5	5	nonwildtype I	81.25% I/R (n=130/160)	0 QRDR, qnrB1, 0 aac(6`)-Ib-cr	0.5 mg/L [0.5-1]	wzi2	KL2	K2	Typeable	-	0.9984	-	OL2Œ±.1	O1Œ±Œ≤,2Œ±	Typeable	-	1	-	CG39-KL2
SAMEA113934714	39	2_1_2_4_9_1_14	42713	0_0_107_0_0_0_0_23_0_0	39	39	ColRNAI; IncC; IncFIB(K); IncFIB(pQil); IncFII(K); IncFII(K)	KL23	K23	OL2Œ±.2	O1Œ±Œ≤,2Œ≤	1	0		0	ybt 14; ICEKp5 (151)	-	-	2017	Greece		2017	clinical material					ERR11592284	ERX10994886	SAMEA113934714	ERS15928875	PRJEB63349	GR14010_BL_KP																			ERR11592284																												39.63	22.41	Greece	Europe	65c34c3944ae85a8ef2ba9a6	SAMEA113934714	v3.2.4	6	Klebsiella pneumoniae	strong	103	209711	588670	5828466	no	-	ST39	2	1	2	4	9	1	14	151	ybt 14; ICEKp5	4	4	5	4	1	69	62	2	4	4	20	-	0	-	-	-	-	-	-	-	-	-	-	-	-	-	-	-	-	-	0	-	-	-	-	-	-	-	0	-	-	-	-	-	-	0	-	-	-	-	-	1	-	-	strB.v1;strA.v1^;aadA*;rmtB;ant(2'')-Ia	-	-	-	-	-	cmlA5;catA1^	arr-2	sul2	tet(A).v2;tet(D);tet(G).v1	-	dfrA23;dfrA14.v2*	OXA-10	-	VEB-1	-	KPC-2	-	-	OmpK36:p.134_135insGlyAsp	-	GyrA:p.Ser83Ile;GyrA:p.Asp87Asn;ParC:p.Ser80Ile	-	SHV-103?-0%;sul1?-63%	2	11	18	nonwildtype R	99.21% R (N=2147/2167)	>1 QRDR, 0 PMQR, * aac(6`)-Ib-cr	2 mg/L [2-4]	wzi83	KL23	K23	Typeable	-	0.9986	-	OL2Œ±.2	O1Œ±Œ≤,2Œ≤	Typeable	-	0.9893	-	CG39-KL23
SAMEA114245612	39	2_1_2_4_9_1_14	43325	0_0_107_0_0_0_0_24_0_0	39	39	ColRNAI; IncFIB(AP001918); IncFIB(pQil); IncFIC(FII)	KL23	K23	OL2Œ±.2	O1Œ±Œ≤,2Œ≤	1	0		0	ybt 14; ICEKp5 (151-1LV)	-	-	2022	Greece		2022					National Public Health Organization (NPHO) in Greece	ERR11818270	ERX11216590	SAMEA114245612	ERS16232512	PRJEB64895	9874																			ERR11818270																												38.9954	21.9877	Greece	Europe	65c34c3944ae85b09c2bab33	SAMEA114245612	v3.2.4	6	Klebsiella pneumoniae	strong	62	262758	589111	5555846	yes (394)	ambiguous_bases	ST39	2	1	2	4	9	1	14	151-1LV	ybt 14; ICEKp5	4	4	5	4	1	69	62	2	4	4	266	-	0	-	-	-	-	-	-	-	-	-	-	-	-	-	-	-	-	-	0	-	-	-	-	-	-	-	0	-	-	-	-	-	-	0	-	-	-	-	-	1	-	-	aac(3)-IId^;aac(6')-Ib'.v1	-	-	-	-	-	-	-	-	-	-	-	-	-	None	-	KPC-2	SHV-11^	SHV:p.Leu35Gln	OmpK36:p.134_135insGlyAsp	mgrb:c.T72del	GyrA:p.Ser83Ile;GyrA:p.Asp87Asn;ParC:p.Ser80Ile	-	-	3	4	3	nonwildtype R	99.21% R (N=2147/2167)	>1 QRDR, 0 PMQR, * aac(6`)-Ib-cr	2 mg/L [2-4]	wzi83	KL23	K23	Typeable	-	0.9986	-	OL2Œ±.2	O1Œ±Œ≤,2Œ≤	Typeable	-	0.9893	-	CG39-KL23
SAMEA114111252	39	2_1_2_4_9_1_14	43174	0_0_107_0_4_0_1_3_13_0	39	39	Col(pHAD28); IncFIB(K); IncFIB(pQil); IncFII(K)	KL2	K2	OL2Œ±.1	O1Œ±Œ≤,2Œ±	1	0		0	ybt 16; ICEKp12 (294)	-	-	2019	South Africa		2019	clinical material		Screen			ERR11748827	ERX11148159	SAMEA114111252	ERS16091977	PRJEB63361	CRESA-KP643																			ERR11748827																												-33.97	18.57	South Africa	Africa	65c34c3944ae85b19b2bab0b	SAMEA114111252	v3.2.4	6	Klebsiella pneumoniae	strong	96	346420	533467	5703590	yes (598)	ambiguous_bases	ST39	2	1	2	4	9	1	14	294	ybt 16; ICEKp12	6	15	5	4	11	286	304	2	11	4	2	-	0	-	-	-	-	-	-	-	-	-	-	-	-	-	-	-	-	-	0	-	-	-	-	-	-	-	0	-	-	-	-	-	-	0	-	-	-	-	-	1	-	-	aac(3)-IIa.v1;strB.v1*;strA.v1*;rmtF*;aac(6')-Ib	-	-	qnrB1.v1	-	-	catII.2*	-	sul2	tet(D)	-	dfrA14.v2*	-	-	CTX-M-15	-	NDM-1	SHV-11^	SHV:p.Leu35Gln	-	-	-	-	-	2	9	13	nonwildtype I	81.25% I/R (n=130/160)	0 QRDR, qnrB1, 0 aac(6`)-Ib-cr	0.5 mg/L [0.5-1]	wzi2	KL2	K2	Typeable	-	0.9984	-	OL2Œ±.1	O1Œ±Œ≤,2Œ±	Typeable	-	1	-	CG39-KL2
SAMEA113934707	39	2_1_2_4_9_1_14	42710	0_0_107_0_0_0_0_0_21_0	39	39	ColRNAI; IncFIB(AP001918); IncFIB(pQil); IncFIC(FII); IncFII(K)	KL23	K23	OL2Œ±.2	O1Œ±Œ≤,2Œ≤	1	0		0	ybt 14; ICEKp5 (151)	-	-	2018	Greece		2018	clinical material					ERR11592277	ERX10994879	SAMEA113934707	ERS15928868	PRJEB63349	GR13259_BL_KP																			ERR11592277																												40.64	22.94	Greece	Europe	65c34c3944ae85b2f02ba9a4	SAMEA113934707	v3.2.4	6	Klebsiella pneumoniae	strong	73	220706	589297	5588775	yes (416)	ambiguous_bases	ST39	2	1	2	4	9	1	14	151	ybt 14; ICEKp5	4	4	5	4	1	69	62	2	4	4	20	-	0	-	-	-	-	-	-	-	-	-	-	-	-	-	-	-	-	-	0	-	-	-	-	-	-	-	0	-	-	-	-	-	-	0	-	-	-	-	-	1	-	-	aac(3)-IId^;aph3-Ia.v1^;aadA^;aadA2^;aac(6')-Ib'.v1	-	-	-	-	-	cmlA1*	-	sul2;sul3	tetM.v1*	-	dfrA12	-	-	None	-	KPC-2	SHV-11^	SHV:p.Leu35Gln	OmpK36:p.134_135insGlyAsp	mgrb:c.T72del	GyrA:p.Ser83Ile;GyrA:p.Asp87Asn;ParC:p.Ser80Ile	-	-	3	9	12	nonwildtype R	99.21% R (N=2147/2167)	>1 QRDR, 0 PMQR, * aac(6`)-Ib-cr	2 mg/L [2-4]	wzi83	KL23	K23	Typeable	-	0.9984	-	OL2Œ±.2	O1Œ±Œ≤,2Œ≤	Typeable	-	0.9893	-	CG39-KL23
SAMD00397259	39	2_1_2_4_9_1_14	38399	0_0_107_0_1_7_5_0_0_0	39	39	IncFIB(K); IncFII	KL23	K23	OL2Œ±.2	O1Œ±Œ≤,2Œ±	1	0		0	ybt 16; ICEKp12 (280-2LV)	-	-	2nd December 2014	Japan		2014-12-02		Human				DRR316552	DRX305933	SAMD00397259	DRS246652	PRJDB12116	SAMD00397259																			DRR316552																												36.5748	139.239	Japan	Asia	65c34c3944ae85b3f02ba8ad	SAMD00397259	v3.2.4	6	Klebsiella pneumoniae	strong	84	173912	469687	5723726	yes (399)	ambiguous_bases	ST39	2	1	2	4	9	1	14	280-2LV	ybt 16; ICEKp12	6	15	5*	4	11	125*	129	2	11	51	2	-	0	-	-	-	-	-	-	-	-	-	-	-	-	-	-	-	-	-	0	-	-	-	-	-	-	-	0	-	-	-	-	-	-	0	-	-	-	-	-	1	-	-	-	-	-	qnrS1	-	Mrx;mphA	-	-	-	-	-	dfrA14.v2*	-	-	CTX-M-14	-	None	SHV-11^	SHV:p.Leu35Gln	OmpK35:p.Leu171fs	-	-	-	-	1	4	5	nonwildtype R	77.47% R (N=423/546)	0 QRDR, 1^ PMQR, 0 aac(6`)-Ib-cr	1 mg/L [1-2]	wzi83	KL23	K23	Typeable	?3-!	0.9995	KL23_09_wckU	OL2Œ±.2	O1Œ±Œ≤,2Œ±	Typeable	!	0.9893	-	CG39-KL23
SAMEA114111076	39	2_1_2_4_9_1_14	43141	0_0_107_0_4_0_1_12_0_0	39	39	IncFIB(K); IncFIB(pQil); IncFII(K)	KL2	K2	OL2Œ±.1	O1Œ±Œ≤,2Œ±	1	0		0	ybt 16; ICEKp12 (294)	-	-	2019	South Africa		2019	clinical material		Screen			ERR11748651	ERX11147983	SAMEA114111076	ERS16091801	PRJEB63361	CRESA-KP216																			ERR11748651																												-33.97	18.57	South Africa	Africa	65c34c3944ae85b7322baace	SAMEA114111076	v3.2.4	6	Klebsiella pneumoniae	strong	118	217210	388772	5679586	yes (991)	ambiguous_bases	ST39	2	1	2	4	9	1	14	294	ybt 16; ICEKp12	6	15	5	4	11	286	304	2	11	4	2	-	0	-	-	-	-	-	-	-	-	-	-	-	-	-	-	-	-	-	0	-	-	-	-	-	-	-	0	-	-	-	-	-	-	0	-	-	-	-	-	1	-	-	aac(3)-IIa.v1;strB.v1*;strA.v1*;rmtF*;aac(6')-Ib	-	-	qnrB1.v1	-	-	catII.2*	-	sul2	tet(D)	-	dfrA14.v2*	-	-	CTX-M-15	-	NDM-1	SHV-11^	SHV:p.Leu35Gln	-	-	-	-	-	2	9	13	nonwildtype I	81.25% I/R (n=130/160)	0 QRDR, qnrB1, 0 aac(6`)-Ib-cr	0.5 mg/L [0.5-1]	wzi2	KL2	K2	Typeable	-	0.9984	-	OL2Œ±.1	O1Œ±Œ≤,2Œ±	Typeable	-	1	-	CG39-KL2
SAMEA114245659	39	2_1_2_4_9_1_14	43362	0_0_107_0_0_0_0_0_19_0	39	39	ColRNAI; IncFIA--IncFIB(AP001918); IncFIB(pQil); IncFII(K); IncFII(pRSB107)	KL23	K23	OL2Œ±.2	O1Œ±Œ≤,2Œ≤	1	0		0	ybt 14; ICEKp5 (151-1LV)	-	-	2022	Greece		2022					National Public Health Organization (NPHO) in Greece	ERR11818317	ERX11216637	SAMEA114245659	ERS16232559	PRJEB64895	9750																			ERR11818317																												38.9954	21.9877	Greece	Europe	65c34c3944ae85bef02bab44	SAMEA114245659	v3.2.4	6	Klebsiella pneumoniae	strong	95	220803	387363	5740309	yes (299)	ambiguous_bases	ST39	2	1	2	4	9	1	14	151-1LV	ybt 14; ICEKp5	4	4	5	4	1	69	62*	2	4	4	20	-	0	-	-	-	-	-	-	-	-	-	-	-	-	-	-	-	-	-	0	-	-	-	-	-	-	-	0	-	-	-	-	-	-	0	-	-	-	-	-	1	-	-	strB.v1*;strA.v1^;aadA5;aac(6')-Ib-cr.v2	-	-	aac(6')-Ib-cr.v2	-	Mrx;mphA	-	-	sul1;sul2	tet(A).v1	-	dfrA17	OXA-1	-	CTX-M-15	-	KPC-2	SHV-11^	SHV:p.Leu35Gln	OmpK36:p.134_135insGlyAsp;OmpK35:c.G941del	mgrb:p.Asp29fs	GyrA:p.Ser83Ile;GyrA:p.Asp87Asn;ParC:p.Ser80Ile	-	catB3.v1?-70%	3	10	14	nonwildtype R	99.21% R (N=2147/2167)	>1 QRDR, 0 PMQR, * aac(6`)-Ib-cr	2 mg/L [2-4]	wzi83	KL23	K23	Typeable	-	0.9986	-	OL2Œ±.2	O1Œ±Œ≤,2Œ≤	Typeable	-	0.9888	-	CG39-KL23
SAMEA114111218	39	2_1_2_4_9_1_14	9945	0_0_107_0_4_0_1_3_0_0	39	39	IncFIB(K); IncFIB(pQil); IncFII(K)	KL2	K2	OL2Œ±.1	O1Œ±Œ≤,2Œ±	1	0		0	ybt 16; ICEKp12 (294-1LV)	-	-	2019	South Africa		2019	clinical material		Screen			ERR11748793	ERX11148125	SAMEA114111218	ERS16091943	PRJEB63361	CRESA-KP500																			ERR11748793																												-33.97	18.57	South Africa	Africa	65c34c3944ae85c2e72baaff	SAMEA114111218	v3.2.4	6	Klebsiella pneumoniae	strong	118	263091	388679	5695643	yes (508)	ambiguous_bases	ST39	2	1	2	4	9	1	14	294-1LV	ybt 16; ICEKp12	6	15	5	4	11	286	304*	2	11	4	2	-	0	-	-	-	-	-	-	-	-	-	-	-	-	-	-	-	-	-	0	-	-	-	-	-	-	-	0	-	-	-	-	-	-	0	-	-	-	-	-	1	-	-	aac(3)-IIa.v1;strB.v1*;strA.v1*;rmtF*;aac(6')-Ib	-	-	qnrB1.v1	-	-	catII.2*	-	sul2	tet(D)	-	dfrA14.v2*	-	-	CTX-M-15	-	NDM-1	SHV-11^	SHV:p.Leu35Gln	-	-	-	-	-	2	9	13	nonwildtype I	81.25% I/R (n=130/160)	0 QRDR, qnrB1, 0 aac(6`)-Ib-cr	0.5 mg/L [0.5-1]	wzi2	KL2	K2	Typeable	-	0.9984	-	OL2Œ±.1	O1Œ±Œ≤,2Œ±	Typeable	-	1	-	CG39-KL2
SAMEA10634091	39	2_1_2_4_9_1_14	40175	0_0_107_0_4_0_1_0_2_0	39	39	IncFIB(K)(pCAV1099-114)	KL23	K23	OL2Œ±.2	O1Œ±Œ≤,2Œ≤	0	0		0	0	-	-		Malawi								ERR10893732	ERX10336855	SAMEA10634091	ERS8285941	PRJEB37378	02968068-3bdc-11ec-9a3d-fa163eac3af7																			ERR10893732																														Malawi	Africa	65c34c3944ae85ce152ba96e	SAMEA10634091	v3.2.4	6	Klebsiella pneumoniae	strong	68	372209	505319	5450732	yes (392)	ambiguous_bases	ST39	2	1	2	4	9	1	14	0	-	-	-	-	-	-	-	-	-	-	-	-	-	0	-	-	-	-	-	-	-	-	-	-	-	-	-	-	-	-	-	0	-	-	-	-	-	-	-	0	-	-	-	-	-	-	0	-	-	-	-	-	0	-	-	aac(3)-IIa.v1^;aadA2^;aac(6')-Ib-cr.v2	-	-	qnrS1;aac(6')-Ib-cr.v2	-	Mrx;mphA	catII.2*	-	sul1;sul2	tet(D)	-	dfrA12	OXA-1	-	CTX-M-15	-	None	SHV-11^	SHV:p.Leu35Gln	-	-	-	-	catB3.v1?-70%	1	10	15	nonwildtype R	94.63% R (N=776/820)	0 QRDR, 1 PMQR, 1 aac(6`)-Ib-cr	2 mg/L [1-2]	wzi83	KL23	K23	Typeable	-	0.9994	-	OL2Œ±.2	O1Œ±Œ≤,2Œ≤	Typeable	-	0.9893	-	CG39-KL23
SAMEA114111214	39	2_1_2_4_9_1_14	9945	0_0_107_0_4_0_1_3_0_0	39	39	IncFIB(K); IncFIB(pQil); IncFII(K)	KL2	K2	OL2Œ±.1	O1Œ±Œ≤,2Œ±	1	0		0	ybt 16; ICEKp12 (294-1LV)	-	-	2019	South Africa		2019	clinical material		Screen			ERR11748789	ERX11148121	SAMEA114111214	ERS16091939	PRJEB63361	CRESA-KP487																			ERR11748789																												-33.97	18.57	South Africa	Africa	65c34c3944ae85db172baafd	SAMEA114111214	v3.2.4	6	Klebsiella pneumoniae	strong	116	217204	388772	5676717	yes (1281)	ambiguous_bases	ST39	2	1	2	4	9	1	14	294-1LV	ybt 16; ICEKp12	6	15	5	4	11	286	304*	2	11	4	2	-	0	-	-	-	-	-	-	-	-	-	-	-	-	-	-	-	-	-	0	-	-	-	-	-	-	-	0	-	-	-	-	-	-	0	-	-	-	-	-	1	-	-	aac(3)-IIa.v1;strB.v1*;strA.v1*;rmtF*;aac(6')-Ib	-	-	qnrB1.v1	-	-	catII.2*	-	sul2	tet(D)	-	dfrA14.v2*	-	-	CTX-M-15	-	NDM-1	SHV-11^	SHV:p.Leu35Gln	-	-	-	-	-	2	9	13	nonwildtype I	81.25% I/R (n=130/160)	0 QRDR, qnrB1, 0 aac(6`)-Ib-cr	0.5 mg/L [0.5-1]	wzi2	KL2	K2	Typeable	-	0.9984	-	OL2Œ±.1	O1Œ±Œ≤,2Œ±	Typeable	-	1	-	CG39-KL2
SAMEA113934700	39	2_1_2_4_9_1_14	42699	0_0_107_0_0_0_0_6_1_0	39	39	IncFIB(pQil); IncFII(K)	KL23	K23	OL2Œ±.2	O1Œ±Œ≤,2Œ≤	1	0		0	ybt 14; ICEKp5 (truncated) (151-2LV)	-	-	2018	Greece		2018	clinical material					ERR11592270	ERX10994872	SAMEA113934700	ERS15928861	PRJEB63349	GR13237_BL_KP																			ERR11592270																												40.64	22.94	Greece	Europe	65c34c3944ae85dea72ba9a2	SAMEA113934700	v3.2.4	6	Klebsiella pneumoniae	strong	61	272108	589296	5491519	yes (497)	ambiguous_bases	ST39	2	1	2	4	9	1	14	151-2LV	ybt 14; ICEKp5 (truncated)	4	4	5	4	1	69*	62*-60%	2	4	4	20	-	0	-	-	-	-	-	-	-	-	-	-	-	-	-	-	-	-	-	0	-	-	-	-	-	-	-	0	-	-	-	-	-	-	0	-	-	-	-	-	1	-	-	-	-	-	-	-	-	-	-	-	-	-	-	-	-	None	-	KPC-2	SHV-11^	SHV:p.Leu35Gln	OmpK36:p.134_135insGlyAsp	-	GyrA:p.Ser83Ile;GyrA:p.Asp87Asn;ParC:p.Ser80Ile	-	-	2	2	1	nonwildtype R	99.21% R (N=2147/2167)	>1 QRDR, 0 PMQR, * aac(6`)-Ib-cr	2 mg/L [2-4]	wzi83	KL23	K23	Typeable	-	0.9986	-	OL2Œ±.2	O1Œ±Œ≤,2Œ≤	Typeable	-	0.9893	-	CG39-KL23
SAMEA114111208	39	2_1_2_4_9_1_14	9945	0_0_107_0_4_0_1_3_0_0	39	39	IncFIB(K); IncFIB(pQil); IncFII(K)	KL2	K2	OL2Œ±.1	O1Œ±Œ≤,2Œ±	1	0		0	ybt 16; ICEKp12 (294-1LV)	-	-	2019	South Africa		2019	clinical material		Screen			ERR11748783	ERX11148115	SAMEA114111208	ERS16091933	PRJEB63361	CRESA-KP474																			ERR11748783																												-33.97	18.57	South Africa	Africa	65c34c3944ae85e2922baafb	SAMEA114111208	v3.2.4	6	Klebsiella pneumoniae	strong	112	253830	388820	5696341	yes (893)	ambiguous_bases	ST39	2	1	2	4	9	1	14	294-1LV	ybt 16; ICEKp12	6	15	5	4	11	286	304*	2	11	4	2	-	0	-	-	-	-	-	-	-	-	-	-	-	-	-	-	-	-	-	0	-	-	-	-	-	-	-	0	-	-	-	-	-	-	0	-	-	-	-	-	1	-	-	aac(3)-IIa.v1;strB.v1*;strA.v1*;rmtF*;aac(6')-Ib	-	-	qnrB1.v1	-	-	catII.2*	-	sul2	tet(D)	-	dfrA14.v2*	-	-	CTX-M-15	-	NDM-1	SHV-11^	SHV:p.Leu35Gln	-	-	-	-	-	2	9	13	nonwildtype I	81.25% I/R (n=130/160)	0 QRDR, qnrB1, 0 aac(6`)-Ib-cr	0.5 mg/L [0.5-1]	wzi2	KL2	K2	Typeable	-	0.9984	-	OL2Œ±.1	O1Œ±Œ≤,2Œ±	Typeable	-	1	-	CG39-KL2
SAMEA114111239	39	2_1_2_4_9_1_14	9945	0_0_107_0_4_0_1_3_0_0	39	39	IncFIB(K); IncFIB(pQil); IncFII(K)	KL2	K2	OL2Œ±.1	O1Œ±Œ≤,2Œ±	1	0		0	ybt 16; ICEKp12 (294)	-	-	2019	South Africa		2019	clinical material		Screen			ERR11748814	ERX11148146	SAMEA114111239	ERS16091964	PRJEB63361	CRESA-KP554																			ERR11748814																												-33.97	18.57	South Africa	Africa	65c34c3944ae85e5c62bab07	SAMEA114111239	v3.2.4	6	Klebsiella pneumoniae	strong	116	217212	388631	5680666	yes (1086)	ambiguous_bases	ST39	2	1	2	4	9	1	14	294	ybt 16; ICEKp12	6	15	5	4	11	286	304	2	11	4	2	-	0	-	-	-	-	-	-	-	-	-	-	-	-	-	-	-	-	-	0	-	-	-	-	-	-	-	0	-	-	-	-	-	-	0	-	-	-	-	-	1	-	-	aac(3)-IIa.v1;strB.v1*;strA.v1*;rmtF*;aac(6')-Ib	-	-	qnrB1.v1	-	-	catII.2*	-	sul2	tet(D)	-	dfrA14.v2*	-	-	CTX-M-15	-	NDM-1	SHV-11^	SHV:p.Leu35Gln	-	-	-	-	-	2	9	13	nonwildtype I	81.25% I/R (n=130/160)	0 QRDR, qnrB1, 0 aac(6`)-Ib-cr	0.5 mg/L [0.5-1]	wzi2	KL2	K2	Typeable	-	0.9984	-	OL2Œ±.1	O1Œ±Œ≤,2Œ±	Typeable	-	1	-	CG39-KL2
SAMEA114111263	39	2_1_2_4_9_1_14	9945	0_0_107_0_4_0_1_3_0_0	39	39	IncFIB(K); IncFIB(pQil); IncFII(K)	KL2	K2	OL2Œ±.1	O1Œ±Œ≤,2Œ±	1	0		0	ybt 16; ICEKp12 (294-1LV)	-	-	2019	South Africa		2019	clinical material		Clinical			ERR11748838	ERX11148170	SAMEA114111263	ERS16091988	PRJEB63361	CRESA-KP687																			ERR11748838																												-33.97	18.57	South Africa	Africa	65c34c3944ae85e8eb2bab0f	SAMEA114111263	v3.2.4	6	Klebsiella pneumoniae	strong	132	233441	388679	5693593	yes (609)	ambiguous_bases	ST39	2	1	2	4	9	1	14	294-1LV	ybt 16; ICEKp12	6	15	5	4	11	286	304*	2	11	4	2	-	0	-	-	-	-	-	-	-	-	-	-	-	-	-	-	-	-	-	0	-	-	-	-	-	-	-	0	-	-	-	-	-	-	0	-	-	-	-	-	1	-	-	aac(3)-IIa.v1;strB.v1*;strA.v1*;rmtF*;aac(6')-Ib	-	-	qnrB1.v1	-	-	catII.2*	-	sul2	tet(D)	-	dfrA14.v2*	-	-	CTX-M-15	-	NDM-1	SHV-11^	SHV:p.Leu35Gln	-	-	-	-	-	2	9	13	nonwildtype I	81.25% I/R (n=130/160)	0 QRDR, qnrB1, 0 aac(6`)-Ib-cr	0.5 mg/L [0.5-1]	wzi2	KL2	K2	Typeable	-	0.9984	-	OL2Œ±.1	O1Œ±Œ≤,2Œ±	Typeable	-	1	-	CG39-KL2
SAMEA114111189	39	2_1_2_4_9_1_14	9945	0_0_107_0_4_0_1_3_0_0	39	39	IncFIB(K); IncFIB(pQil); IncFII(K)	KL2	K2	OL2Œ±.1	O1Œ±Œ≤,2Œ±	1	0		0	ybt 16; ICEKp12 (294-1LV)	-	-	2019	South Africa		2019	clinical material		Screen			ERR11748764	ERX11148096	SAMEA114111189	ERS16091914	PRJEB63361	CRESA-KP431																			ERR11748764																												-33.97	18.57	South Africa	Africa	65c34c3944ae85f0f72baaf1	SAMEA114111189	v3.2.4	6	Klebsiella pneumoniae	strong	114	217771	388772	5678489	yes (1094)	ambiguous_bases	ST39	2	1	2	4	9	1	14	294-1LV	ybt 16; ICEKp12	6	15	5	4	11	286	304*	2	11	4	2	-	0	-	-	-	-	-	-	-	-	-	-	-	-	-	-	-	-	-	0	-	-	-	-	-	-	-	0	-	-	-	-	-	-	0	-	-	-	-	-	1	-	-	aac(3)-IIa.v1;strB.v1*;strA.v1*;rmtF*;aac(6')-Ib	-	-	qnrB1.v1	-	-	catII.2*	-	sul2	tet(D)	-	dfrA14.v2*	-	-	CTX-M-15	-	NDM-1	SHV-11^	SHV:p.Leu35Gln	-	-	-	-	-	2	9	13	nonwildtype I	81.25% I/R (n=130/160)	0 QRDR, qnrB1, 0 aac(6`)-Ib-cr	0.5 mg/L [0.5-1]	wzi2	KL2	K2	Typeable	-	0.9984	-	OL2Œ±.1	O1Œ±Œ≤,2Œ±	Typeable	-	1	-	CG39-KL2
SAMEA114111174	39	2_1_2_4_9_1_14	9945	0_0_107_0_4_0_1_3_0_0	39	39	IncFIB(K); IncFIB(pQil); IncFII(K)	KL2	K2	OL2Œ±.1	O1Œ±Œ≤,2Œ±	1	0		0	ybt 16; ICEKp12 (294-1LV)	-	-	2019	South Africa		2019	clinical material		Screen			ERR11748749	ERX11148081	SAMEA114111174	ERS16091899	PRJEB63361	CRESA-KP404																			ERR11748749																												-33.97	18.57	South Africa	Africa	65c34c3944ae85f6f32baaeb	SAMEA114111174	v3.2.4	6	Klebsiella pneumoniae	strong	113	207756	388771	5680479	yes (889)	ambiguous_bases	ST39	2	1	2	4	9	1	14	294-1LV	ybt 16; ICEKp12	6	15	5	4	11	286	304*	2	11	4	2	-	0	-	-	-	-	-	-	-	-	-	-	-	-	-	-	-	-	-	0	-	-	-	-	-	-	-	0	-	-	-	-	-	-	0	-	-	-	-	-	1	-	-	aac(3)-IIa.v1;strB.v1*;strA.v1*;rmtF*;aac(6')-Ib	-	-	qnrB1.v1	-	-	catII.2*	-	sul2	tet(D)	-	dfrA14.v2*	-	-	CTX-M-15	-	NDM-1	SHV-11^	SHV:p.Leu35Gln	-	-	-	-	-	2	9	13	nonwildtype I	81.25% I/R (n=130/160)	0 QRDR, qnrB1, 0 aac(6`)-Ib-cr	0.5 mg/L [0.5-1]	wzi2	KL2	K2	Typeable	-	0.9984	-	OL2Œ±.1	O1Œ±Œ≤,2Œ±	Typeable	-	1	-	CG39-KL2
SAMEA114111184	39	2_1_2_4_9_1_14	9945	0_0_107_0_4_0_1_3_0_0	39	39	IncFIB(K); IncFIB(pQil); IncFII(K)	KL2	K2	OL2Œ±.1	O1Œ±Œ≤,2Œ±	1	0		0	ybt 16; ICEKp12 (294-1LV)	-	-	2019	South Africa		2019	clinical material		Screen			ERR11748759	ERX11148091	SAMEA114111184	ERS16091909	PRJEB63361	CRESA-KP424																			ERR11748759																												-33.97	18.57	South Africa	Africa	65c34c3944ae85f9ba2baaf0	SAMEA114111184	v3.2.4	6	Klebsiella pneumoniae	strong	111	217210	388817	5680899	yes (1289)	ambiguous_bases	ST39	2	1	2	4	9	1	14	294-1LV	ybt 16; ICEKp12	6	15	5	4	11	286	304*	2	11	4	2	-	0	-	-	-	-	-	-	-	-	-	-	-	-	-	-	-	-	-	0	-	-	-	-	-	-	-	0	-	-	-	-	-	-	0	-	-	-	-	-	1	-	-	aac(3)-IIa.v1;strB.v1*;strA.v1*;rmtF*;aac(6')-Ib	-	-	qnrB1.v1	-	-	catII.2*	-	sul2	tet(D)	-	dfrA14.v2*	-	-	CTX-M-15	-	NDM-1	SHV-11^	SHV:p.Leu35Gln	-	-	-	-	-	2	9	13	nonwildtype I	81.25% I/R (n=130/160)	0 QRDR, qnrB1, 0 aac(6`)-Ib-cr	0.5 mg/L [0.5-1]	wzi2	KL2	K2	Typeable	-	0.9984	-	OL2Œ±.1	O1Œ±Œ≤,2Œ±	Typeable	-	1	-	CG39-KL2
SAMEA113934692	39	2_1_2_4_9_1_14	6920	0_0_107_0_0_0_0_0_3_0	39	39	ColRNAI; IncFIB(AP001918); IncFIB(pQil); IncFIC(FII); IncFII(K)	KL23	K23	OL2Œ±.2	O1Œ±Œ≤,2Œ≤	1	0		0	ybt 14; ICEKp5 (151)	-	-	2018	Greece		2018	clinical material					ERR11592262	ERX10994864	SAMEA113934692	ERS15928853	PRJEB63349	GR13224																			ERR11592262																												40.64	22.94	Greece	Europe	65c34c3944ae85fabb2ba99f	SAMEA113934692	v3.2.4	6	Klebsiella pneumoniae	strong	75	210244	502426	5577214	yes (406)	ambiguous_bases	ST39	2	1	2	4	9	1	14	151	ybt 14; ICEKp5	4	4	5	4	1	69	62	2	4	4	20	-	0	-	-	-	-	-	-	-	-	-	-	-	-	-	-	-	-	-	0	-	-	-	-	-	-	-	0	-	-	-	-	-	-	0	-	-	-	-	-	1	-	-	aac(3)-IId^;aph3-Ia.v1^;aadA^;aadA2^;aac(6')-Ib'.v1	-	-	-	-	-	cmlA1*	-	sul2;sul3	tetM.v1*	-	dfrA12	-	-	None	-	KPC-2	SHV-11^	SHV:p.Leu35Gln	OmpK36:p.134_135insGlyAsp	mgrb:c.T72del	GyrA:p.Ser83Ile;GyrA:p.Asp87Asn;ParC:p.Ser80Ile	-	-	3	9	12	nonwildtype R	99.21% R (N=2147/2167)	>1 QRDR, 0 PMQR, * aac(6`)-Ib-cr	2 mg/L [2-4]	wzi83	KL23	K23	Typeable	-	0.9986	-	OL2Œ±.2	O1Œ±Œ≤,2Œ≤	Typeable	-	0.9893	-	CG39-KL23
SAMEA114111049	39	2_1_2_4_9_1_14	9945	0_0_107_0_4_0_1_3_0_0	39	39	IncFIB(K); IncFIB(pQil); IncFII(K)	KL2	K2	OL2Œ±.1	O1Œ±Œ≤,2Œ±	1	0		0	ybt 16; ICEKp12 (294)	-	-	2019	South Africa		2019	clinical material		Screen			ERR11748624	ERX11147956	SAMEA114111049	ERS16091774	PRJEB63361	CRESA-KP147																			ERR11748624																												-33.97	18.57	South Africa	Africa	65c34c3944ae85fd922baac6	SAMEA114111049	v3.2.4	6	Klebsiella pneumoniae	strong	105	263287	388679	5685505	yes (691)	ambiguous_bases	ST39	2	1	2	4	9	1	14	294	ybt 16; ICEKp12	6	15	5	4	11	286	304	2	11	4	2	-	0	-	-	-	-	-	-	-	-	-	-	-	-	-	-	-	-	-	0	-	-	-	-	-	-	-	0	-	-	-	-	-	-	0	-	-	-	-	-	1	-	-	strB.v1*;strA.v1*;rmtF*;aac(6')-Ib	-	-	qnrB1.v1	-	-	catII.2*	-	sul2	tet(D)	-	dfrA14.v2*	-	-	None	-	NDM-1	SHV-11^	SHV:p.Leu35Gln	-	-	-	CTX-M-15?-0%	-	2	8	11	nonwildtype I	81.25% I/R (n=130/160)	0 QRDR, qnrB1, 0 aac(6`)-Ib-cr	0.5 mg/L [0.5-1]	wzi2	KL2	K2	Typeable	-	0.9984	-	OL2Œ±.1	O1Œ±Œ≤,2Œ±	Typeable	-	1	-	CG39-KL2
SAMEA10303305	39	2_1_2_4_9_1_14	40093	0_0_107_0_4_0_3_0_1_0	39	39	Col(pHAD28); IncFIA(pBK30683); IncFIB(K); IncFII(K); IncR; repB(R1701)	KL23	K23	OL2Œ±.2	O1Œ±Œ≤,2Œ≤	1	0		0	ybt 16; ICEKp12 (277)	-	-		Malawi								ERR10765722	ERX10216616	SAMEA10303305	ERS7958011	PRJEB37378	df978080-2812-11ec-ba34-fa163eea3084																			ERR10765722																														Malawi	Africa	65c34c3944ae85fdc82ba91b	SAMEA10303305	v3.2.4	6	Klebsiella pneumoniae	strong	75	333654	609222	5551490	yes (392)	ambiguous_bases	ST39	2	1	2	4	9	1	14	277	ybt 16; ICEKp12	6	15	5	4	11	33	23	2	11	4	2	-	0	-	-	-	-	-	-	-	-	-	-	-	-	-	-	-	-	-	0	-	-	-	-	-	-	-	0	-	-	-	-	-	-	0	-	-	-	-	-	1	-	-	aac(3)-IIa.v1;aadA16*;strB.v1*;strA.v1*;aac(6')-Ib-cr.v2	-	-	aac(6')-Ib-cr.v2	-	-	catA1^;catII.2*	arr-3	sul1;sul2	tet(D)	-	dfrA27	-	-	CTX-M-15	-	None	SHV-11^	SHV:p.Leu35Gln	-	-	-	-	-	1	9	15	wildtype S	65.63% S (N=105/160)	0 QRDR, 0 PMQR, 1 aac(6`)-Ib-cr	0.25 mg/L [0.25-0.5]	wzi83	KL23	K23	Typeable	-	0.9993	-	OL2Œ±.2	O1Œ±Œ≤,2Œ≤	Typeable	-	0.9893	-	CG39-KL23
SAMEA10303306	39	2_1_2_4_9_1_14	40093	0_0_107_0_4_0_3_0_1_0	39	39	Col(pHAD28); IncFIA(pBK30683); IncFIB(K); IncFII(K); IncR; repB(R1701)	KL23	K23	OL2Œ±.2	O1Œ±Œ≤,2Œ≤	1	0		0	ybt 16; ICEKp12 (277)	-	-		Malawi								ERR10765726	ERX10216620	SAMEA10303306	ERS7958012	PRJEB37378	df99686e-2812-11ec-ba34-fa163eea3084																			ERR10765726																														Malawi	Africa	65c3818a44ae8551022bb7d2	SAMEA10303306	v3.2.4	6	Klebsiella pneumoniae	strong	74	357908	739090	5552251	yes (791)	ambiguous_bases	ST39	2	1	2	4	9	1	14	277	ybt 16; ICEKp12	6	15	5	4	11	33	23	2	11	4	2	-	0	-	-	-	-	-	-	-	-	-	-	-	-	-	-	-	-	-	0	-	-	-	-	-	-	-	0	-	-	-	-	-	-	0	-	-	-	-	-	1	-	-	aac(3)-IIa.v1;aadA16*;strB.v1*;strA.v1*;aac(6')-Ib-cr.v2	-	-	aac(6')-Ib-cr.v2	-	-	catA1^;catII.2*	arr-3	sul1;sul2	tet(D)	-	dfrA27	-	-	CTX-M-15	-	None	SHV-11^	SHV:p.Leu35Gln	-	-	-	-	-	1	9	15	wildtype S	65.63% S (N=105/160)	0 QRDR, 0 PMQR, 1 aac(6`)-Ib-cr	0.25 mg/L [0.25-0.5]	wzi83	KL23	K23	Typeable	-	0.9993	-	OL2Œ±.2	O1Œ±Œ≤,2Œ≤	Typeable	-	0.9893	-	CG39-KL23
SAMEA10302806	39	2_1_2_4_9_1_14	40028	0_0_107_0_4_0_1_0_1_0	39	39	IncFIB(K)--IncFII(K)	KL2	K2	OL2Œ±.1	O1Œ±Œ≤,2Œ±	1	0		0	ybt 16; ICEKp12 (294-1LV)	-	-		Malawi								ERR10765207	ERX10216101	SAMEA10302806	ERS7957513	PRJEB37378	dbbaab36-2812-11ec-ba34-fa163eea3084																			ERR10765207																														Malawi	Africa	65c3818a44ae8564e12bb7b2	SAMEA10302806	v3.2.4	6	Klebsiella pneumoniae	strong	52	374906	602539	5593361	yes (495)	ambiguous_bases	ST39	2	1	2	4	9	1	14	294-1LV	ybt 16; ICEKp12	6	15	5	4	11	286*	304	2	11	4	2	-	0	-	-	-	-	-	-	-	-	-	-	-	-	-	-	-	-	-	0	-	-	-	-	-	-	-	0	-	-	-	-	-	-	0	-	-	-	-	-	1	-	-	aac(3)-IIa.v1^;strB.v1;strA.v1^;aac(6')-Ib-cr.v2	-	-	aac(6')-Ib-cr.v2	-	-	-	-	sul2	-	-	dfrA14.v2*	OXA-1	-	CTX-M-15	-	None	SHV-11^	SHV:p.Leu35Gln	-	-	-	-	catB3.v1?-70%	1	7	10	wildtype S	65.63% S (N=105/160)	0 QRDR, 0 PMQR, 1 aac(6`)-Ib-cr	0.25 mg/L [0.25-0.5]	wzi2	KL2	K2	Typeable	-	0.9983	-	OL2Œ±.1	O1Œ±Œ≤,2Œ±	Typeable	-	1	-	CG39-KL2
SAMEA10303304	39	2_1_2_4_9_1_14	40093	0_0_107_0_4_0_3_0_1_0	39	39	Col(pHAD28); IncFIA(pBK30683); IncFIB(K); IncFII(K); IncR; repB(R1701)	KL23	K23	OL2Œ±.2	O1Œ±Œ≤,2Œ≤	1	0		0	ybt 16; ICEKp12 (277)	-	-		Malawi								ERR10765719	ERX10216613	SAMEA10303304	ERS7958010	PRJEB37378	df959e00-2812-11ec-ba34-fa163eea3084																			ERR10765719																														Malawi	Africa	65c3818a44ae859fe82bb7d1	SAMEA10303304	v3.2.4	6	Klebsiella pneumoniae	strong	71	357908	738972	5552870	yes (780)	ambiguous_bases	ST39	2	1	2	4	9	1	14	277	ybt 16; ICEKp12	6	15	5	4	11	33	23	2	11	4	2	-	0	-	-	-	-	-	-	-	-	-	-	-	-	-	-	-	-	-	0	-	-	-	-	-	-	-	0	-	-	-	-	-	-	0	-	-	-	-	-	1	-	-	aac(3)-IIa.v1;aadA16*;strB.v1*;strA.v1*;aac(6')-Ib-cr.v2	-	-	aac(6')-Ib-cr.v2	-	-	catA1^;catII.2*	arr-3	sul1;sul2	tet(D)	-	dfrA27	-	-	CTX-M-15	-	None	SHV-11^	SHV:p.Leu35Gln	-	-	-	-	-	1	9	15	wildtype S	65.63% S (N=105/160)	0 QRDR, 0 PMQR, 1 aac(6`)-Ib-cr	0.25 mg/L [0.25-0.5]	wzi83	KL23	K23	Typeable	-	0.9993	-	OL2Œ±.2	O1Œ±Œ≤,2Œ≤	Typeable	-	0.9893	-	CG39-KL23
SAMN34998786	39	2_1_2_4_9_1_14	25197	0_0_107_0_9_1_0_0_0_0	39	39	IncFIB(K); IncFII(K)	KL23	K23	OL2Œ±.2	O1Œ±Œ≤,2Œ≤	1	0		0	ybt 13; ICEKp2 (431-2LV)	-	-		USA	Maywood, IL			Human				SRR25145458	SRX20896950	SAMN34998786	SRS18168442	PRJNA970254	UMB7779B																			SRR25145458																												41.8591	-87.8353	USA	North America	65c3818b44ae8510ee2bb9d6	SAMN34998786	v3.2.4	6	Klebsiella pneumoniae	strong	100	226325	454987	5655576	yes (393)	ambiguous_bases	ST39	2	1	2	4	9	1	14	431-2LV	ybt 13; ICEKp2	6*	4	131	134	1*	439	538	2	4	4	2	-	0	-	-	-	-	-	-	-	-	-	-	-	-	-	-	-	-	-	0	-	-	-	-	-	-	-	0	-	-	-	-	-	-	0	-	-	-	-	-	1	-	-	-	-	-	-	-	-	-	-	-	-	-	-	-	-	None	-	None	SHV-11^	SHV:p.Leu35Gln	-	-	-	-	-	0	0	0	wildtype S	90.99% S (N=5168/5680)	0^ QRDR, 0 PMQR, 0 aac(6`)-Ib-cr	0.25 mg/L [0.25-0.25]	wzi83	KL23	K23	Typeable	?2	0.9994	-	OL2Œ±.2	O1Œ±Œ≤,2Œ≤	Typeable	-	0.9888	-	CG39-KL23
SAMEA10303298	39	2_1_2_4_9_1_14	40028	0_0_107_0_4_0_1_0_1_0	39	39	IncFIB(K); IncFII(K); IncFII(K)--IncR	KL2	K2	OL2Œ±.1	O1Œ±Œ≤,2Œ±	1	0		0	ybt 16; ICEKp12 (294)	-	-		Malawi								ERR10765697	ERX10216591	SAMEA10303298	ERS7958004	PRJEB37378	df89672a-2812-11ec-ba34-fa163eea3084																			ERR10765697																														Malawi	Africa	65c495f65f13bb0616f40de6	SAMEA10303298	v3.2.4	6	Klebsiella pneumoniae	strong	46	371985	1176138	5582944	yes (1189)	ambiguous_bases	ST39	2	1	2	4	9	1	14	294	ybt 16; ICEKp12	6	15	5	4	11	286	304	2	11	4	2	-	0	-	-	-	-	-	-	-	-	-	-	-	-	-	-	-	-	-	0	-	-	-	-	-	-	-	0	-	-	-	-	-	-	0	-	-	-	-	-	1	-	-	aac(3)-IIa.v1^;strB.v1;strA.v1^;aac(6')-Ib-cr.v2	-	-	qnrB1.v2^;aac(6')-Ib-cr.v2	-	-	-	-	sul2	tet(A).v1	-	dfrA14.v2*	OXA-1	-	CTX-M-15	-	None	SHV-11^	SHV:p.Leu35Gln	-	-	-	-	catB3.v1?-70%	1	8	12	nonwildtype R	94.63% R (N=776/820)	0 QRDR, 1 PMQR, 1 aac(6`)-Ib-cr	2 mg/L [1-2]	wzi2	KL2	K2	Typeable	-	0.9983	-	OL2Œ±.1	O1Œ±Œ≤,2Œ±	Typeable	-	1	-	CG39-KL2
SAMEA10634101	39	2_1_2_4_9_1_14	40178	0_0_107_0_1_3_0_0_0_0	39	39	IncFIA(pBK30683); IncFIB(K)(pCAV1099-114); repB(R1701)	KL23	K23	OL2Œ±.2	O1Œ±Œ≤,2Œ≤	0	0		0	0	-	-		Malawi								ERR10766385	ERX10217279	SAMEA10634101	ERS8285952	PRJEB37378	02ab6564-3bdc-11ec-9a3d-fa163eac3af7																			ERR10766385																														Malawi	Africa	65c495f65f13bb0ac9f40e3b	SAMEA10634101	v3.2.4	6	Klebsiella pneumoniae	strong	99	230184	476040	5523487	yes (296)	ambiguous_bases	ST39	2	1	2	4	9	1	14	0	-	-	-	-	-	-	-	-	-	-	-	-	-	0	-	-	-	-	-	-	-	-	-	-	-	-	-	-	-	-	-	0	-	-	-	-	-	-	-	0	-	-	-	-	-	-	0	-	-	-	-	-	0	-	-	aac(3)-IIa.v1;strB.v1;aadA^	-	-	-	-	-	catA1*	-	sul2	tet(A).v1	-	dfrA15.v2	SCO-1	-	CTX-M-15	-	None	SHV-11^	SHV:p.Leu35Gln	-	-	-	strA.v1?-0%	sul1?-0%	1	8	10	wildtype S	90.99% S (N=5168/5680)	0^ QRDR, 0 PMQR, 0 aac(6`)-Ib-cr	0.25 mg/L [0.25-0.25]	-	KL23	K23	Typeable	-	0.9993	-	OL2Œ±.2	O1Œ±Œ≤,2Œ≤	Typeable	-	0.9893	-	CG39-KL23
SAMEA10303307	39	2_1_2_4_9_1_14	40093	0_0_107_0_4_0_3_0_1_0	39	39	Col(pHAD28); IncFIA(pBK30683); IncFIB(K); IncFII(K); IncR; repB(R1701)	KL23	K23	OL2Œ±.2	O1Œ±Œ≤,2Œ≤	1	0		0	ybt 16; ICEKp12 (277)	-	-		Malawi								ERR10765730	ERX10216624	SAMEA10303307	ERS7958013	PRJEB37378	df9b52fa-2812-11ec-ba34-fa163eea3084																			ERR10765730																														Malawi	Africa	65c495f65f13bb0fb1f40ded	SAMEA10303307	v3.2.4	6	Klebsiella pneumoniae	strong	71	357908	739090	5551318	yes (587)	ambiguous_bases	ST39	2	1	2	4	9	1	14	277	ybt 16; ICEKp12	6	15	5	4	11	33	23	2	11	4	2	-	0	-	-	-	-	-	-	-	-	-	-	-	-	-	-	-	-	-	0	-	-	-	-	-	-	-	0	-	-	-	-	-	-	0	-	-	-	-	-	1	-	-	aac(3)-IIa.v1;aadA16*;strB.v1*;strA.v1*;aac(6')-Ib-cr.v2	-	-	aac(6')-Ib-cr.v2	-	-	catA1^;catII.2*	arr-3	sul1;sul2	tet(D)	-	dfrA27	-	-	CTX-M-15	-	None	SHV-11^	SHV:p.Leu35Gln	-	-	-	-	-	1	9	15	wildtype S	65.63% S (N=105/160)	0 QRDR, 0 PMQR, 1 aac(6`)-Ib-cr	0.25 mg/L [0.25-0.5]	wzi83	KL23	K23	Typeable	-	0.9993	-	OL2Œ±.2	O1Œ±Œ≤,2Œ≤	Typeable	-	0.9893	-	CG39-KL23
SAMEA10634229	39	2_1_2_4_9_1_14	40201	0_0_107_0_1_19_0_0_0_0	39	39	Col(pHAD28); IncR	KL23	K23	OL2Œ±.2	O1Œ±Œ≤,2Œ≤	0	0		0	0	-	-		Malawi								ERR10766282	ERX10217176	SAMEA10634229	ERS8286080	PRJEB37378	042b1362-3bdc-11ec-9a3d-fa163eac3af7																			ERR10766282																														Malawi	Africa	65c495f65f13bb2e76f40e31	SAMEA10634229	v3.2.4	6	Klebsiella pneumoniae	strong	67	208079	505341	5300283	yes (494)	ambiguous_bases	ST39	2	1	2	4	9	1	14	0	-	-	-	-	-	-	-	-	-	-	-	-	-	0	-	-	-	-	-	-	-	-	-	-	-	-	-	-	-	-	-	0	-	-	-	-	-	-	-	0	-	-	-	-	-	-	0	-	-	-	-	-	0	-	-	strB.v1;strA.v1	-	-	qnrS1	-	-	-	-	sul2	-	-	dfrA14.v2*	-	-	CTX-M-15	-	None	SHV-1^	-	-	-	-	-	-	1	6	7	nonwildtype R	77.47% R (N=423/546)	0 QRDR, 1^ PMQR, 0 aac(6`)-Ib-cr	1 mg/L [1-2]	wzi83	KL23	K23	Typeable	-	0.9994	-	OL2Œ±.2	O1Œ±Œ≤,2Œ≤	Typeable	-	0.9893	-	CG39-KL23
SAMEA10303296	39	2_1_2_4_9_1_14	40028	0_0_107_0_4_0_1_0_1_0	39	39	IncFIB(K); IncFII(K); IncFII(K)--IncR	KL2	K2	OL2Œ±.1	O1Œ±Œ≤,2Œ±	1	0		0	ybt 16; ICEKp12 (294)	-	-		Malawi								ERR10765689	ERX10216583	SAMEA10303296	ERS7958002	PRJEB37378	df859ab4-2812-11ec-ba34-fa163eea3084																			ERR10765689																														Malawi	Africa	65c495f65f13bb40dff40de5	SAMEA10303296	v3.2.4	6	Klebsiella pneumoniae	strong	45	371995	809021	5581685	yes (293)	ambiguous_bases	ST39	2	1	2	4	9	1	14	294	ybt 16; ICEKp12	6	15	5	4	11	286	304	2	11	4	2	-	0	-	-	-	-	-	-	-	-	-	-	-	-	-	-	-	-	-	0	-	-	-	-	-	-	-	0	-	-	-	-	-	-	0	-	-	-	-	-	1	-	-	aac(3)-IIa.v1^;strB.v1;strA.v1^;aac(6')-Ib-cr.v2	-	-	qnrB1.v2^;aac(6')-Ib-cr.v2	-	-	-	-	sul2	tet(A).v1	-	dfrA14.v2*	OXA-1	-	CTX-M-15	-	None	SHV-11^	SHV:p.Leu35Gln	-	-	-	-	catB3.v1?-70%	1	8	12	nonwildtype R	94.63% R (N=776/820)	0 QRDR, 1 PMQR, 1 aac(6`)-Ib-cr	2 mg/L [1-2]	wzi2	KL2	K2	Typeable	-	0.9983	-	OL2Œ±.1	O1Œ±Œ≤,2Œ±	Typeable	-	1	-	CG39-KL2
SAMEA10634129	39	2_1_2_4_9_1_14	40175	0_0_107_0_4_0_1_0_2_0	39	39	IncFIB(K)(pCAV1099-114)	KL23	K23	OL2Œ±.2	O1Œ±Œ≤,2Œ≤	0	0		0	0	-	-		Malawi								ERR10766181	ERX10217075	SAMEA10634129	ERS8285980	PRJEB37378	02ed2df0-3bdc-11ec-9a3d-fa163eac3af7																			ERR10766181																														Malawi	Africa	65c495f65f13bb43d7f40e25	SAMEA10634129	v3.2.4	6	Klebsiella pneumoniae	strong	73	372607	505319	5452518	yes (687)	ambiguous_bases	ST39	2	1	2	4	9	1	14	0	-	-	-	-	-	-	-	-	-	-	-	-	-	0	-	-	-	-	-	-	-	-	-	-	-	-	-	-	-	-	-	0	-	-	-	-	-	-	-	0	-	-	-	-	-	-	0	-	-	-	-	-	0	-	-	aac(3)-IIa.v1^;aadA2^;aac(6')-Ib-cr.v2	-	-	qnrS1;aac(6')-Ib-cr.v2	-	Mrx;mphA	catII.2*	-	sul1;sul2	tet(D)	-	dfrA12	OXA-1	-	CTX-M-15	-	None	SHV-11^	SHV:p.Leu35Gln	-	-	-	-	catB3.v1?-70%	1	10	15	nonwildtype R	94.63% R (N=776/820)	0 QRDR, 1 PMQR, 1 aac(6`)-Ib-cr	2 mg/L [1-2]	wzi83	KL23	K23	Typeable	-	0.9994	-	OL2Œ±.2	O1Œ±Œ≤,2Œ≤	Typeable	-	0.9893	-	CG39-KL23
SAMEA10302645	39	2_1_2_4_9_1_14	39975	0_0_107_1_0_0_4_4_0_0	39	10192	Col(pHAD28); IncFII(K); IncR	KL62	K62	OL2Œ±.2	O1Œ±Œ≤,2Œ≤	0	0		0	0	-	-		Malawi								ERR10765300	ERX10216194	SAMEA10302645	ERS7957352	PRJEB37378	d8fa055e-2812-11ec-ba34-fa163eea3084																			ERR10765300																														Malawi	Africa	65c495f65f13bb47d9f40da1	SAMEA10302645	v3.2.4	6	Klebsiella pneumoniae	strong	55	372075	757499	5436217	yes (496)	ambiguous_bases	ST39	2	1	2	4	9	1	14	0	-	-	-	-	-	-	-	-	-	-	-	-	-	0	-	-	-	-	-	-	-	-	-	-	-	-	-	-	-	-	-	0	-	-	-	-	-	-	-	0	-	-	-	-	-	-	0	-	-	-	-	-	0	-	-	aac(3)-IId^	-	-	-	-	-	catA1^	-	sul1;sul2	tet(A).v1	-	dfrA7;dfrA30*	-	-	CTX-M-15	-	None	SHV-11^	SHV:p.Leu35Gln	-	-	-	-	-	1	7	9	wildtype S	90.99% S (N=5168/5680)	0^ QRDR, 0 PMQR, 0 aac(6`)-Ib-cr	0.25 mg/L [0.25-0.25]	wzi62	KL62	K62	Typeable	!	0.9982	-	OL2Œ±.2	O1Œ±Œ≤,2Œ≤	Typeable	-	0.9946	-	CG10192-KL62
SAMEA10303396	39	2_1_2_4_9_1_14	40093	0_0_107_0_4_0_3_0_1_0	39	39	Col(pHAD28); IncFIA(pBK30683); IncFIB(K); IncFII(K); IncR; repB(R1701)	KL23	K23	OL2Œ±.2	O1Œ±Œ≤,2Œ≤	1	0		0	ybt 16; ICEKp12 (277)	-	-		Malawi								ERR10765737	ERX10216631	SAMEA10303396	ERS7958102	PRJEB37378	e08a597c-2812-11ec-ba34-fa163eea3084																			ERR10765737																														Malawi	Africa	65c495f65f13bb9921f40def	SAMEA10303396	v3.2.4	6	Klebsiella pneumoniae	strong	73	357908	608451	5553217	yes (589)	ambiguous_bases	ST39	2	1	2	4	9	1	14	277	ybt 16; ICEKp12	6	15	5	4	11	33	23	2	11	4	2	-	0	-	-	-	-	-	-	-	-	-	-	-	-	-	-	-	-	-	0	-	-	-	-	-	-	-	0	-	-	-	-	-	-	0	-	-	-	-	-	1	-	-	aac(3)-IIa.v1;aadA16*;strB.v1*;strA.v1*;aac(6')-Ib-cr.v2	-	-	aac(6')-Ib-cr.v2	-	-	catA1^;catII.2*	arr-3	sul1;sul2	tet(D)	-	dfrA27	-	-	CTX-M-15	-	None	SHV-11^	SHV:p.Leu35Gln	-	-	-	-	-	1	9	15	wildtype S	65.63% S (N=105/160)	0 QRDR, 0 PMQR, 1 aac(6`)-Ib-cr	0.25 mg/L [0.25-0.5]	wzi83	KL23	K23	Typeable	-	0.9993	-	OL2Œ±.2	O1Œ±Œ≤,2Œ≤	Typeable	-	0.9893	-	CG39-KL23
SAMEA10417037	39	2_1_2_4_9_1_14	40028	0_0_107_0_4_0_1_0_1_0	39	39	IncFIB(K); IncFII(K); IncFII(K)--IncR	KL2	K2	OL2Œ±.1	O1Œ±Œ≤,2Œ±	1	0		0	ybt 16; ICEKp12 (294)	-	-		Malawi								ERR10765947	ERX10216841	SAMEA10417037	ERS8065913	PRJEB37378	5232ac32-30e7-11ec-ab4c-fa163eac3af7																			ERR10765947																														Malawi	Africa	65c495f65f13bbb7e1f40e0f	SAMEA10417037	v3.2.4	6	Klebsiella pneumoniae	strong	40	371921	1175922	5585230	yes (198)	ambiguous_bases	ST39	2	1	2	4	9	1	14	294	ybt 16; ICEKp12	6	15	5	4	11	286	304	2	11	4	2	-	0	-	-	-	-	-	-	-	-	-	-	-	-	-	-	-	-	-	0	-	-	-	-	-	-	-	0	-	-	-	-	-	-	0	-	-	-	-	-	1	-	-	aac(3)-IIa.v1^;strB.v1;strA.v1^;aac(6')-Ib-cr.v2	-	-	qnrB1.v2^;aac(6')-Ib-cr.v2	-	-	-	-	sul2	tet(A).v1	-	dfrA14.v2*	OXA-1	-	CTX-M-15	-	None	SHV-11^	SHV:p.Leu35Gln	-	-	-	-	catB3.v1?-70%	1	8	12	nonwildtype R	94.63% R (N=776/820)	0 QRDR, 1 PMQR, 1 aac(6`)-Ib-cr	2 mg/L [1-2]	wzi2	KL2	K2	Typeable	-	0.9983	-	OL2Œ±.1	O1Œ±Œ≤,2Œ±	Typeable	-	1	-	CG39-KL2
SAMD00397289	39	2_1_2_4_9_1_14	38429	0_0_107_0_1_7_0_2_0_0	39	39	IncFIA(HI1); IncFIB(K); IncFII; IncFII(K)	KL23	K23	OL2Œ±.2	O1Œ±Œ≤,2Œ≤	1	0		0	ybt 16; ICEKp12 (280-2LV)	-	-	23rd June 2012	Japan		2012-06-23		Human				DRR316582	DRX305963	SAMD00397289	DRS246682	PRJDB12116	SAMD00397289																			DRR316582																												36.5748	139.239	Japan	Asia	65c495f65f13bbc3e2f40d7c	SAMD00397289	v3.2.4	6	Klebsiella pneumoniae	strong	86	229961	445721	5735311	yes (498)	ambiguous_bases	ST39	2	1	2	4	9	1	14	280-2LV	ybt 16; ICEKp12	6	15	5*	4	11	125*	129	2	11	51	2	-	0	-	-	-	-	-	-	-	-	-	-	-	-	-	-	-	-	-	0	-	-	-	-	-	-	-	0	-	-	-	-	-	-	0	-	-	-	-	-	1	-	-	-	-	-	qnrS1	-	Mrx;mphA	-	-	-	-	-	dfrA14.v2*	-	-	CTX-M-14	-	None	SHV-11^	SHV:p.Leu35Gln	-	-	-	-	-	1	4	5	nonwildtype R	77.47% R (N=423/546)	0 QRDR, 1^ PMQR, 0 aac(6`)-Ib-cr	1 mg/L [1-2]	wzi83	KL23	K23	Typeable	?3	0.9994	-	OL2Œ±.2	O1Œ±Œ≤,2Œ≤	Typeable	-	0.9893	-	CG39-KL23
SAMEA10303339	39	2_1_2_4_9_1_14	40120	0_0_107_0_4_0_3_0_1_0	39	39	Col(pHAD28); IncFIA(pBK30683); IncFIB(K); IncFII(K); IncR; repB(R1701)	KL23	K23	OL2Œ±.2	O1Œ±Œ≤,2Œ≤	1	0		0	ybt 16; ICEKp12 (277)	-	-		Malawi								ERR10765845	ERX10216739	SAMEA10303339	ERS7958044	PRJEB37378	dfe2d878-2812-11ec-ba34-fa163eea3084																			ERR10765845																														Malawi	Africa	65c495f65f13bbea86f40e04	SAMEA10303339	v3.2.4	6	Klebsiella pneumoniae	strong	73	333654	608451	5550244	yes (395)	ambiguous_bases	ST39	2	1	2	4	9	1	14	277	ybt 16; ICEKp12	6	15	5	4	11	33	23	2	11	4	2	-	0	-	-	-	-	-	-	-	-	-	-	-	-	-	-	-	-	-	0	-	-	-	-	-	-	-	0	-	-	-	-	-	-	0	-	-	-	-	-	1	-	-	aac(3)-IIa.v1;aadA16*;strB.v1*;strA.v1*;aac(6')-Ib-cr.v2	-	-	aac(6')-Ib-cr.v2	-	-	catA1^;catII.2*	arr-3	sul1;sul2	tet(D)	-	dfrA27	-	-	CTX-M-15	-	None	SHV-11^	SHV:p.Leu35Gln	-	-	-	-	-	1	9	15	wildtype S	65.63% S (N=105/160)	0 QRDR, 0 PMQR, 1 aac(6`)-Ib-cr	0.25 mg/L [0.25-0.5]	wzi83	KL23	K23	Typeable	-	0.9993	-	OL2Œ±.2	O1Œ±Œ≤,2Œ≤	Typeable	-	0.9893	-	CG39-KL23
SAMEA10303312	39	2_1_2_4_9_1_14	40110	0_0_107_0_4_0_3_0_1_0	39	39	Col(pHAD28); IncFIA(pBK30683); IncFIB(K); IncFII(K); IncR; repB(R1701)	KL23	K23	OL2Œ±.2	O1Œ±Œ≤,2Œ≤	1	0		0	ybt 16; ICEKp12 (277)	-	-		Malawi								ERR10765749	ERX10216643	SAMEA10303312	ERS7958018	PRJEB37378	dfa4d348-2812-11ec-ba34-fa163eea3084																			ERR10765749																														Malawi	Africa	65c495f65f13bbeec5f40df3	SAMEA10303312	v3.2.4	6	Klebsiella pneumoniae	strong	69	333669	608452	5555248	yes (398)	ambiguous_bases	ST39	2	1	2	4	9	1	14	277	ybt 16; ICEKp12	6	15	5	4	11	33	23	2	11	4	2	-	0	-	-	-	-	-	-	-	-	-	-	-	-	-	-	-	-	-	0	-	-	-	-	-	-	-	0	-	-	-	-	-	-	0	-	-	-	-	-	1	-	-	aac(3)-IIa.v1;aadA16*;strB.v1*;aph3-Ia.v1^;strA.v1*;aac(6')-Ib-cr.v2	-	-	aac(6')-Ib-cr.v2	-	-	catA1^;catII.2*	arr-3	sul1;sul2	tet(D)	-	dfrA27	-	-	CTX-M-15	-	None	SHV-11^	SHV:p.Leu35Gln	-	-	-	-	-	1	9	16	wildtype S	65.63% S (N=105/160)	0 QRDR, 0 PMQR, 1 aac(6`)-Ib-cr	0.25 mg/L [0.25-0.5]	wzi83	KL23	K23	Typeable	-	0.9993	-	OL2Œ±.2	O1Œ±Œ≤,2Œ≤	Typeable	-	0.9893	-	CG39-KL23
SAMEA114111191	39	2_1_2_4_9_1_14	9945	0_0_107_0_4_0_1_3_0_0	39	39	IncFIB(K); IncFIB(pQil); IncFII(K); IncM2	KL2	K2	OL2Œ±.1	O1Œ±Œ≤,2Œ±	1	0		0	ybt 16; ICEKp12 (294-1LV)	-	-	2019	South Africa		2019	clinical material		Clinical			ERR11748766	ERX11148098	SAMEA114111191	ERS16091916	PRJEB63361	CRESA-KP433																			ERR11748766																												-33.97	18.57	South Africa	Africa	65c495f75f13bb00f4f4100f	SAMEA114111191	v3.2.4	6	Klebsiella pneumoniae	strong	119	216649	388772	5765859	yes (983)	ambiguous_bases	ST39	2	1	2	4	9	1	14	294-1LV	ybt 16; ICEKp12	6	15	5	4	11	286	304*	2	11	4	2	-	0	-	-	-	-	-	-	-	-	-	-	-	-	-	-	-	-	-	0	-	-	-	-	-	-	-	0	-	-	-	-	-	-	0	-	-	-	-	-	1	-	-	aac(3)-IIa.v1*;strB.v1*;strA.v1*;aadA;rmtF*	-	-	qnrB1.v1	-	Mrx;mphA	catII.2*	-	sul1;sul2	tet(D)	-	dfrA14.v2*	-	-	CTX-M-15	-	NDM-1	SHV-11^	SHV:p.Leu35Gln	-	-	-	-	-	2	10	16	nonwildtype I	81.25% I/R (n=130/160)	0 QRDR, qnrB1, 0 aac(6`)-Ib-cr	0.5 mg/L [0.5-1]	wzi2	KL2	K2	Typeable	-	0.9984	-	OL2Œ±.1	O1Œ±Œ≤,2Œ±	Typeable	-	1	-	CG39-KL2
SAMEA114110984	39	2_1_2_4_9_1_14	43128	0_0_107_0_4_0_1_3_5_0	39	39	IncFIB(K); IncFIB(pQil); IncFII(K)	KL2	K2	OL2Œ±.1	O1Œ±Œ≤,2Œ±	1	0		0	ybt 16; ICEKp12 (294)	-	-	2018	South Africa		2018	clinical material		Screen			ERR11748559	ERX11147891	SAMEA114110984	ERS16091709	PRJEB63361	CRESA-KP068																			ERR11748559																												-33.97	18.57	South Africa	Africa	65c495f75f13bb0175f40fc4	SAMEA114110984	v3.2.4	6	Klebsiella pneumoniae	strong	90	217210	388631	5605370	yes (1285)	ambiguous_bases	ST39	2	1	2	4	9	1	14	294	ybt 16; ICEKp12	6	15	5	4	11	286	304	2	11	4	2	-	0	-	-	-	-	-	-	-	-	-	-	-	-	-	-	-	-	-	0	-	-	-	-	-	-	-	0	-	-	-	-	-	-	0	-	-	-	-	-	1	-	-	aac(3)-IIa.v1;strB.v1*;strA.v1*;rmtF*;aac(6')-Ib	-	-	qnrB1.v1	-	-	catII.2*	-	sul2	tet(D)	-	dfrA14.v2*	-	-	CTX-M-15	-	NDM-1	SHV-11^	SHV:p.Leu35Gln	-	-	-	-	-	2	9	13	nonwildtype I	81.25% I/R (n=130/160)	0 QRDR, qnrB1, 0 aac(6`)-Ib-cr	0.5 mg/L [0.5-1]	wzi2	KL2	K2	Typeable	-	0.9984	-	OL2Œ±.1	O1Œ±Œ≤,2Œ±	Typeable	-	1	-	CG39-KL2
SAMEA114111250	39	2_1_2_4_9_1_14	43173	0_0_107_0_4_0_1_3_12_0	39	39	IncFIB(K); IncFIB(pQil); IncFII(K)	KL2	K2	OL2Œ±.1	O1Œ±Œ≤,2Œ±	1	0		0	ybt 16; ICEKp12 (294-1LV)	-	-	2019	South Africa		2019	clinical material		Screen			ERR11748825	ERX11148157	SAMEA114111250	ERS16091975	PRJEB63361	CRESA-KP611																			ERR11748825																												-33.97	18.57	South Africa	Africa	65c495f75f13bb0239f4101e	SAMEA114111250	v3.2.4	6	Klebsiella pneumoniae	strong	117	253962	388679	5697411	yes (399)	ambiguous_bases	ST39	2	1	2	4	9	1	14	294-1LV	ybt 16; ICEKp12	6	15	5	4	11	286	304*	2	11	4	2	-	0	-	-	-	-	-	-	-	-	-	-	-	-	-	-	-	-	-	0	-	-	-	-	-	-	-	0	-	-	-	-	-	-	0	-	-	-	-	-	1	-	-	aac(3)-IIa.v1;strB.v1*;strA.v1*;rmtF*;aac(6')-Ib	-	-	qnrB1.v1	-	-	catII.2*	-	sul2	tet(D)	-	dfrA14.v2*	-	-	CTX-M-15	-	NDM-1	SHV-11^	SHV:p.Leu35Gln	-	-	-	-	-	2	9	13	nonwildtype I	81.25% I/R (n=130/160)	0 QRDR, qnrB1, 0 aac(6`)-Ib-cr	0.5 mg/L [0.5-1]	wzi2	KL2	K2	Typeable	-	0.9984	-	OL2Œ±.1	O1Œ±Œ≤,2Œ±	Typeable	-	1	-	CG39-KL2
SAMEA114111009	39	2_1_2_4_9_1_14	43100	0_0_107_2_1_0_0_2_0_0	39	10195	Col440I; IncFIA(HI1)--IncFII(K); IncFIB(K)(pCAV1099-114); IncFIB(pQil); IncFII(K); IncFII(K); IncFII(pBK30683); IncR	KL149	unknown (KL149)	OL2Œ±.2	O1Œ±Œ≤,2Œ≤	1	0		0	ybt 14; ICEKp5 (151)	-	-	2016	South Africa		2016	clinical material		Clinical			ERR11748584	ERX11147916	SAMEA114111009	ERS16091734	PRJEB63361	CRESA-KP10178																			ERR11748584																												-33.97	18.57	South Africa	Africa	65c495f75f13bb0c82f40fcb	SAMEA114111009	v3.2.4	6	Klebsiella pneumoniae	strong	160	195367	459064	6005732	yes (1179)	ambiguous_bases	ST39	2	1	2	4	9	1	14	151	ybt 14; ICEKp5	4	4	5	4	1	69	62	2	4	4	20	-	0	-	-	-	-	-	-	-	-	-	-	-	-	-	-	-	-	-	0	-	-	-	-	-	-	-	0	-	-	-	-	-	-	0	-	-	-	-	-	1	-	-	aac(3)-IId^;rmtF*;aac(6')-Ib	-	-	qnrB1.v1	-	-	catII.2*	-	sul2	-	-	dfrA30*	-	-	CTX-M-15	-	NDM-1	SHV-11^	SHV:p.Leu35Gln	-	-	-	-	-	2	8	10	nonwildtype I	81.25% I/R (n=130/160)	0 QRDR, qnrB1, 0 aac(6`)-Ib-cr	0.5 mg/L [0.5-1]	wzi452	KL149	unknown (KL149)	Typeable	-	0.9932	-	OL2Œ±.2	O1Œ±Œ≤,2Œ≤	Typeable	-	0.9952	-	CG10195-KL149
SAMEA114111073	39	2_1_2_4_9_1_14	9945	0_0_107_0_4_0_1_3_0_0	39	39	IncFIB(K); IncFIB(pQil); IncFII(K)	KL2	K2	OL2Œ±.1	O1Œ±Œ≤,2Œ±	1	0		0	ybt 16; ICEKp12 (294)	-	-	2019	South Africa		2019	clinical material		Screen			ERR11748648	ERX11147980	SAMEA114111073	ERS16091798	PRJEB63361	CRESA-KP211																			ERR11748648																												-33.97	18.57	South Africa	Africa	65c495f75f13bb0fcaf40fdf	SAMEA114111073	v3.2.4	6	Klebsiella pneumoniae	strong	112	210325	388631	5680518	yes (1185)	ambiguous_bases	ST39	2	1	2	4	9	1	14	294	ybt 16; ICEKp12	6	15	5	4	11	286	304	2	11	4	2	-	0	-	-	-	-	-	-	-	-	-	-	-	-	-	-	-	-	-	0	-	-	-	-	-	-	-	0	-	-	-	-	-	-	0	-	-	-	-	-	1	-	-	aac(3)-IIa.v1;strB.v1*;strA.v1*;rmtF*;aac(6')-Ib	-	-	qnrB1.v1	-	-	catII.2*	-	sul2	tet(D)	-	dfrA14.v2*	-	-	CTX-M-15	-	NDM-1	SHV-11^	SHV:p.Leu35Gln	-	-	-	-	-	2	9	13	nonwildtype I	81.25% I/R (n=130/160)	0 QRDR, qnrB1, 0 aac(6`)-Ib-cr	0.5 mg/L [0.5-1]	wzi2	KL2	K2	Typeable	-	0.9984	-	OL2Œ±.1	O1Œ±Œ≤,2Œ±	Typeable	-	1	-	CG39-KL2
SAMEA114111045	39	2_1_2_4_9_1_14	9945	0_0_107_0_4_0_1_3_0_0	39	39	IncFIB(K); IncFIB(pQil); IncFII(K)	KL2	K2	OL2Œ±.1	O1Œ±Œ≤,2Œ±	1	0		0	ybt 16; ICEKp12 (294)	-	-	2019	South Africa		2019	clinical material		Screen			ERR11748620	ERX11147952	SAMEA114111045	ERS16091770	PRJEB63361	CRESA-KP141																			ERR11748620																												-33.97	18.57	South Africa	Africa	65c495f75f13bb19e5f40fd6	SAMEA114111045	v3.2.4	6	Klebsiella pneumoniae	strong	108	253962	388679	5687561	yes (791)	ambiguous_bases	ST39	2	1	2	4	9	1	14	294	ybt 16; ICEKp12	6	15	5	4	11	286	304	2	11	4	2	-	0	-	-	-	-	-	-	-	-	-	-	-	-	-	-	-	-	-	0	-	-	-	-	-	-	-	0	-	-	-	-	-	-	0	-	-	-	-	-	1	-	-	strB.v1*;strA.v1*;rmtF*;aac(6')-Ib	-	-	qnrB1.v1	-	-	catII.2*	-	sul2	tet(D)	-	dfrA14.v2*	-	-	None	-	NDM-1	SHV-11^	SHV:p.Leu35Gln	-	-	-	CTX-M-15?-0%	-	2	8	11	nonwildtype I	81.25% I/R (n=130/160)	0 QRDR, qnrB1, 0 aac(6`)-Ib-cr	0.5 mg/L [0.5-1]	wzi2	KL2	K2	Typeable	-	0.9984	-	OL2Œ±.1	O1Œ±Œ≤,2Œ±	Typeable	!	1	-	CG39-KL2
SAMEA114111246	39	2_1_2_4_9_1_14	9945	0_0_107_0_4_0_1_3_0_0	39	39	IncFIB(K); IncFIB(pQil); IncFII(K)	KL2	K2	OL2Œ±.1	O1Œ±Œ≤,2Œ±	1	0		0	ybt 16; ICEKp12 (294-1LV)	-	-	2019	South Africa		2019	clinical material		Clinical			ERR11748821	ERX11148153	SAMEA114111246	ERS16091971	PRJEB63361	CRESA-KP597																			ERR11748821																												-33.97	18.57	South Africa	Africa	65c495f75f13bb1b50f4101c	SAMEA114111246	v3.2.4	6	Klebsiella pneumoniae	strong	125	217210	388775	5678963	yes (1195)	ambiguous_bases	ST39	2	1	2	4	9	1	14	294-1LV	ybt 16; ICEKp12	6	15	5	4	11	286	304*	2	11	4	2	-	0	-	-	-	-	-	-	-	-	-	-	-	-	-	-	-	-	-	0	-	-	-	-	-	-	-	0	-	-	-	-	-	-	0	-	-	-	-	-	1	-	-	aac(3)-IIa.v1;strB.v1*;strA.v1*;rmtF*;aac(6')-Ib	-	-	qnrB1.v1	-	-	catII.2*	-	sul2	tet(D)	-	dfrA14.v2*	-	-	CTX-M-15	-	NDM-1	SHV-11^	SHV:p.Leu35Gln	-	-	-	-	-	2	9	13	nonwildtype I	81.25% I/R (n=130/160)	0 QRDR, qnrB1, 0 aac(6`)-Ib-cr	0.5 mg/L [0.5-1]	wzi2	KL2	K2	Typeable	-	0.9984	-	OL2Œ±.1	O1Œ±Œ≤,2Œ±	Typeable	-	1	-	CG39-KL2
SAMEA114111114	39	2_1_2_4_9_1_14	9945	0_0_107_0_4_0_1_3_0_0	39	39	IncFIB(K); IncFIB(pQil); IncFII(K)	KL2	K2	OL2Œ±.1	O1Œ±Œ≤,2Œ±	1	0		0	ybt 16; ICEKp12 (294-1LV)	-	-	2019	South Africa		2019	clinical material		Screen			ERR11748689	ERX11148021	SAMEA114111114	ERS16091839	PRJEB63361	CRESA-KP283																			ERR11748689																												-33.97	18.57	South Africa	Africa	65c495f75f13bb1d3ff40fef	SAMEA114111114	v3.2.4	6	Klebsiella pneumoniae	strong	113	211178	357793	5679571	yes (1091)	ambiguous_bases	ST39	2	1	2	4	9	1	14	294-1LV	ybt 16; ICEKp12	6	15	5	4	11	286	304*	2	11	4	2	-	0	-	-	-	-	-	-	-	-	-	-	-	-	-	-	-	-	-	0	-	-	-	-	-	-	-	0	-	-	-	-	-	-	0	-	-	-	-	-	1	-	-	aac(3)-IIa.v1;strB.v1*;strA.v1*;rmtF*;aac(6')-Ib	-	-	qnrB1.v1	-	-	catII.2*	-	sul2	tet(D)	-	dfrA14.v2*	-	-	CTX-M-15	-	NDM-1	SHV-11^	SHV:p.Leu35Gln	-	-	-	-	-	2	9	13	nonwildtype I	81.25% I/R (n=130/160)	0 QRDR, qnrB1, 0 aac(6`)-Ib-cr	0.5 mg/L [0.5-1]	wzi2	KL2	K2	Typeable	-	0.9984	-	OL2Œ±.1	O1Œ±Œ≤,2Œ±	Typeable	-	1	-	CG39-KL2
SAMEA111267179	39	2_1_2_4_9_1_14	40587	0_0_107_0_2_1_0_1_0_0	39	39	IncFIB(K)(pCAV1099-114); IncFII(K); IncR	KL23	K23	OL2Œ±.2	O1Œ±Œ≤,2Œ≤	0	0		0	0	-	-										ERR12127006	ERX11502924	SAMEA111267179	ERS13364776	PRJEB53835	6b2fc700-2a07-11ed-8d3f-fa163eac3af7																			ERR12127006																															Unknown	65c495f75f13bb2045f41093	SAMEA111267179	v3.2.4	6	Klebsiella pneumoniae	strong	70	358069	624156	5530754	yes (493)	ambiguous_bases	ST39	2	1	2	4	9	1	14	0	-	-	-	-	-	-	-	-	-	-	-	-	-	0	-	-	-	-	-	-	-	-	-	-	-	-	-	-	-	-	-	0	-	-	-	-	-	-	-	0	-	-	-	-	-	-	0	-	-	-	-	-	0	-	-	aac(3)-IIa.v1^;strB.v1;strA.v1;aadA1.v1^;aac(6')-Ib-cr.v2	-	-	qnrS1;aac(6')-Ib-cr.v2	-	-	catA1*	-	sul1;sul2	tet(A).v1;tet(D)	-	dfrA1.v2;dfrA15.v2	LAP-2;OXA-1	-	CTX-M-15	-	None	-	-	-	-	-	aph3-Ia.v1*?-0%	SHV-49?-0%;catB3.v1?-70%;SHV-187*?-42%	1	8	17	nonwildtype R	94.63% R (N=776/820)	0 QRDR, 1 PMQR, 1 aac(6`)-Ib-cr	2 mg/L [1-2]	wzi83	KL23	K23	Typeable	-	0.9993	-	OL2Œ±.2	O1Œ±Œ≤,2Œ≤	Typeable	-	0.9893	-	CG39-KL23
SAMEA114111108	39	2_1_2_4_9_1_14	43147	0_0_107_0_4_0_1_3_0_0	39	39	IncFIB(K); IncFIB(pQil); IncFII(K)	KL2	K2	OL2Œ±.1	O1Œ±Œ≤,2Œ±	1	0		0	ybt 16; ICEKp12 (294-1LV)	-	-	2019	South Africa		2019	clinical material		Screen			ERR11748683	ERX11148015	SAMEA114111108	ERS16091833	PRJEB63361	CRESA-KP274B																			ERR11748683																												-33.97	18.57	South Africa	Africa	65c495f75f13bb207ef40feb	SAMEA114111108	v3.2.4	6	Klebsiella pneumoniae	strong	103	217210	388631	5674692	yes (1375)	ambiguous_bases	ST39	2	1	2	4	9	1	14	294-1LV	ybt 16; ICEKp12	6	15	5	4	11	286	304*	2	11	4	2	-	0	-	-	-	-	-	-	-	-	-	-	-	-	-	-	-	-	-	0	-	-	-	-	-	-	-	0	-	-	-	-	-	-	0	-	-	-	-	-	1	-	-	aac(3)-IIa.v1;strB.v1*;strA.v1*;aac(6')-Ib	-	-	qnrB1.v1	-	-	catII.2*	-	sul2	tet(D)	-	dfrA14.v2*	-	-	CTX-M-15	-	NDM-1	SHV-11^	SHV:p.Leu35Gln	-	-	-	rmtF*?-0%	-	2	9	12	nonwildtype I	81.25% I/R (n=130/160)	0 QRDR, qnrB1, 0 aac(6`)-Ib-cr	0.5 mg/L [0.5-1]	wzi2	KL2	K2	Typeable	-	0.9984	-	OL2Œ±.1	O1Œ±Œ≤,2Œ±	Typeable	-	1	-	CG39-KL2
SAMEA114111180	39	2_1_2_4_9_1_14	9945	0_0_107_0_4_0_1_3_0_0	39	39	IncFIB(K); IncFIB(pQil); IncFII(K); IncFII(K); repB(R1701)	KL2	K2	OL2Œ±.1	O1Œ±Œ≤,2Œ±	1	0		0	ybt 16; ICEKp12 (294-1LV)	-	-	2019	South Africa		2019	clinical material		Screen			ERR11748755	ERX11148087	SAMEA114111180	ERS16091905	PRJEB63361	CRESA-KP412																			ERR11748755																												-33.97	18.57	South Africa	Africa	65c495f75f13bb22a2f41007	SAMEA114111180	v3.2.4	6	Klebsiella pneumoniae	strong	144	202227	371466	5718676	yes (1199)	ambiguous_bases	ST39	2	1	2	4	9	1	14	294-1LV	ybt 16; ICEKp12	6	15	5	4	11	286	304*	2	11	4	2	-	0	-	-	-	-	-	-	-	-	-	-	-	-	-	-	-	-	-	0	-	-	-	-	-	-	-	0	-	-	-	-	-	-	0	-	-	-	-	-	1	-	-	aac(3)-IIa.v1;strB.v1*;strA.v1*;rmtF*;aac(6')-Ib	-	-	qnrB1.v1	-	-	catII.2*	-	sul2;sul1?	tet(D)	-	dfrA14.v2*;dfrA7	-	-	CTX-M-15	-	NDM-1	SHV-11^	SHV:p.Leu35Gln	-	-	-	TEM-206?-0%	-	2	8	14	nonwildtype I	81.25% I/R (n=130/160)	0 QRDR, qnrB1, 0 aac(6`)-Ib-cr	0.5 mg/L [0.5-1]	wzi2	KL2	K2	Typeable	?2	0.9985	-	OL2Œ±.1	O1Œ±Œ≤,2Œ±	Typeable	-	1	-	CG39-KL2
SAMEA113934643	39	2_1_2_4_9_1_14	42670	0_0_107_0_0_0_0_6_2_0	39	39	ColRNAI; IncFIB(K); IncFIB(pQil); IncFII(K)	KL23	K23	OL2Œ±.2	O1Œ±Œ≤,2Œ≤	1	0		0	ybt 14; ICEKp5 (151)	-	-	2018	Greece		2018	clinical material					ERR11592213	ERX10994815	SAMEA113934643	ERS15928804	PRJEB63349	GR11018_SP_KP																			ERR11592213																												37.98	23.72	Greece	Europe	65c495f75f13bb2524f40e91	SAMEA113934643	v3.2.4	6	Klebsiella pneumoniae	strong	88	263060	589296	5599121	yes (787)	ambiguous_bases	ST39	2	1	2	4	9	1	14	151	ybt 14; ICEKp5	4	4	5	4	1	69	62	2	4	4	20	-	0	-	-	-	-	-	-	-	-	-	-	-	-	-	-	-	-	-	0	-	-	-	-	-	-	-	0	-	-	-	-	-	-	0	-	-	-	-	-	1	-	-	-	-	-	-	-	-	-	-	-	-	-	-	-	-	None	-	KPC-2	SHV-11^	SHV:p.Leu35Gln	OmpK36:p.134_135insGlyAsp	-	GyrA:p.Ser83Ile;GyrA:p.Asp87Asn;ParC:p.Ser80Ile	-	-	2	2	1	nonwildtype R	99.21% R (N=2147/2167)	>1 QRDR, 0 PMQR, * aac(6`)-Ib-cr	2 mg/L [2-4]	wzi83	KL23	K23	Typeable	-	0.9986	-	OL2Œ±.2	O1Œ±Œ≤,2Œ≤	Typeable	-	0.9893	-	CG39-KL23
SAMEA114111026	39	2_1_2_4_9_1_14	9945	0_0_107_0_4_0_1_3_0_0	39	39	IncFIB(K); IncFIB(pQil); IncFII(K)	KL2	K2	OL2Œ±.1	O1Œ±Œ≤,2Œ±	1	0		0	ybt 16; ICEKp12 (294)	-	-	2019	South Africa		2019	clinical material		Screen			ERR11748601	ERX11147933	SAMEA114111026	ERS16091751	PRJEB63361	CRESA-KP119																			ERR11748601																												-33.97	18.57	South Africa	Africa	65c495f75f13bb27caf40fd2	SAMEA114111026	v3.2.4	6	Klebsiella pneumoniae	strong	98	225959	426279	5690781	yes (1190)	ambiguous_bases	ST39	2	1	2	4	9	1	14	294	ybt 16; ICEKp12	6	15	5	4	11	286	304	2	11	4	2	-	0	-	-	-	-	-	-	-	-	-	-	-	-	-	-	-	-	-	0	-	-	-	-	-	-	-	0	-	-	-	-	-	-	0	-	-	-	-	-	1	-	-	aac(3)-IIa.v1;strB.v1*;strA.v1*;rmtF*;aac(6')-Ib	-	-	qnrB1.v1	-	-	catII.2*	-	sul2	tet(D)	-	dfrA14.v2*	-	-	CTX-M-15	-	NDM-1	SHV-11^	SHV:p.Leu35Gln	-	-	-	-	-	2	9	13	nonwildtype I	81.25% I/R (n=130/160)	0 QRDR, qnrB1, 0 aac(6`)-Ib-cr	0.5 mg/L [0.5-1]	wzi2	KL2	K2	Typeable	-	0.9984	-	OL2Œ±.1	O1Œ±Œ≤,2Œ±	Typeable	-	1	-	CG39-KL2
SAMEA114245639	39	2_1_2_4_9_1_14	43347	0_0_107_0_0_0_0_2_5_0	39	39	ColRNAI; IncC; IncFIB(AP001918); IncFIB(pQil); IncFIC(FII); IncFII(K)	KL23	K23	OL2Œ±.2	O1Œ±Œ≤,2Œ≤	1	0		0	ybt 14; ICEKp5 (151)	-	-	2022	Greece		2022					National Public Health Organization (NPHO) in Greece	ERR11818297	ERX11216617	SAMEA114245639	ERS16232539	PRJEB64895	9671																			ERR11818297																												38.9954	21.9877	Greece	Europe	65c495f75f13bb2854f41054	SAMEA114245639	v3.2.4	6	Klebsiella pneumoniae	strong	80	219605	588082	5755667	yes (498)	ambiguous_bases	ST39	2	1	2	4	9	1	14	151	ybt 14; ICEKp5	4	4	5	4	1	69	62	2	4	4	20	-	0	-	-	-	-	-	-	-	-	-	-	-	-	-	-	-	-	-	0	-	-	-	-	-	-	-	0	-	-	-	-	-	-	0	-	-	-	-	-	1	-	-	aac(3)-IId^;strB.v1;aph3-Ia.v1^;aac(6')-Ib'.v1;aac(6')-Il	-	-	qnrS1	-	mphB.v1	-	-	sul1;sul2;sul3	tet(A).v2	-	dfrA1.v2	-	-	None	-	KPC-2;VIM-1	SHV-11^	SHV:p.Leu35Gln	OmpK36:p.134_135insGlyAsp;OmpK35:p.Val287fs	mgrb:c.T72del	GyrA:p.Ser83Ile;GyrA:p.Asp87Asn;ParC:p.Ser80Ile	strA.v1*?-0%;aadA24*?-0%	-	3	9	15	nonwildtype R	99.22% R (N=2424/2443)	>0 QRDR, >0 PMQR, * aac(6`)-Ib-cr	4 mg/L [4-4]	wzi83	KL23	K23	Typeable	-	0.9986	-	OL2Œ±.2	O1Œ±Œ≤,2Œ≤	Typeable	-	0.9893	-	CG39-KL23
SAMEA114110982	39	2_1_2_4_9_1_14	43127	0_0_107_0_4_0_1_3_4_0	39	39	IncFIB(K); IncFIB(pQil); IncFII(K)	KL2	K2	OL2Œ±.1	O1Œ±Œ≤,2Œ±	1	0		0	ybt 16; ICEKp12 (294)	-	-	2018	South Africa		2018	clinical material		Screen			ERR11748557	ERX11147889	SAMEA114110982	ERS16091707	PRJEB63361	CRESA-KP065																			ERR11748557																												-33.97	18.57	South Africa	Africa	65c495f75f13bb295df40fc3	SAMEA114110982	v3.2.4	6	Klebsiella pneumoniae	strong	111	217269	388631	5683848	yes (1111)	ambiguous_bases	ST39	2	1	2	4	9	1	14	294	ybt 16; ICEKp12	6	15	5	4	11	286	304	2	11	4	2	-	0	-	-	-	-	-	-	-	-	-	-	-	-	-	-	-	-	-	0	-	-	-	-	-	-	-	0	-	-	-	-	-	-	0	-	-	-	-	-	1	-	-	aac(3)-IIa.v1;strB.v1*;strA.v1*;rmtF*;aac(6')-Ib	-	-	qnrB1.v1	-	-	catII.2*	-	sul2	tet(D)	-	dfrA14.v2*	-	-	CTX-M-15	-	NDM-1	SHV-11^	SHV:p.Leu35Gln	OmpK36:p.Ala183fs	-	-	-	-	2	9	13	nonwildtype I	81.25% I/R (n=130/160)	0 QRDR, qnrB1, 0 aac(6`)-Ib-cr	0.5 mg/L [0.5-1]	wzi2	KL2	K2	Typeable	-	0.9984	-	OL2Œ±.1	O1Œ±Œ≤,2Œ±	Typeable	-	1	-	CG39-KL2
SAMEA114111037	39	2_1_2_4_9_1_14	43136	0_0_107_0_1_18_0_0_1_0	39	39	IncFIA(pBK30683); IncFIB(K); IncFIB(pQil); IncFII(K); IncFII(K); repB(R1701)	KL23	K23	OL2Œ±.2	O1Œ±Œ≤,2Œ≤	0	0		0	0	-	-	2019	South Africa		2019	clinical material		Screen			ERR11748612	ERX11147944	SAMEA114111037	ERS16091762	PRJEB63361	CRESA-KP130																			ERR11748612																												-33.97	18.57	South Africa	Africa	65c495f75f13bb2c62f40fd4	SAMEA114111037	v3.2.4	6	Klebsiella pneumoniae	strong	78	287480	514016	5487161	yes (593)	ambiguous_bases	ST39	2	1	2	4	9	1	14	0	-	-	-	-	-	-	-	-	-	-	-	-	-	0	-	-	-	-	-	-	-	-	-	-	-	-	-	-	-	-	-	0	-	-	-	-	-	-	-	0	-	-	-	-	-	-	0	-	-	-	-	-	0	-	-	rmtF*;aac(6')-Ib	-	-	qnrB1.v1	-	-	catA1^	-	sul1	tet(D)	-	dfrA15.v2	-	-	CTX-M-15	-	NDM-1	SHV-1^	-	-	-	-	-	-	2	9	10	nonwildtype I	81.25% I/R (n=130/160)	0 QRDR, qnrB1, 0 aac(6`)-Ib-cr	0.5 mg/L [0.5-1]	wzi83	KL23	K23	Typeable	-	0.9994	-	OL2Œ±.2	O1Œ±Œ≤,2Œ≤	Typeable	-	0.9893	-	CG39-KL23
SAMEA114110994	39	2_1_2_4_9_1_14	9945	0_0_107_0_4_0_1_3_0_0	39	39	IncFIB(K); IncFIB(pQil); IncFII(K)	KL2	K2	OL2Œ±.1	O1Œ±Œ≤,2Œ±	1	0		0	ybt 16; ICEKp12 (294)	-	-	2019	South Africa		2019	clinical material		Screen			ERR11748569	ERX11147901	SAMEA114110994	ERS16091719	PRJEB63361	CRESA-KP082																			ERR11748569																												-33.97	18.57	South Africa	Africa	65c495f75f13bb351af40fc5	SAMEA114110994	v3.2.4	6	Klebsiella pneumoniae	strong	113	225792	425923	5683589	yes (1078)	ambiguous_bases	ST39	2	1	2	4	9	1	14	294	ybt 16; ICEKp12	6	15	5	4	11	286	304	2	11	4	2	-	0	-	-	-	-	-	-	-	-	-	-	-	-	-	-	-	-	-	0	-	-	-	-	-	-	-	0	-	-	-	-	-	-	0	-	-	-	-	-	1	-	-	aac(3)-IIa.v1;strB.v1*;strA.v1*;rmtF*;aac(6')-Ib	-	-	qnrB1.v1	-	-	catII.2*	-	sul2	tet(D)	-	dfrA14.v2*	-	-	CTX-M-15	-	NDM-1	SHV-11^	SHV:p.Leu35Gln	-	-	-	-	-	2	9	13	nonwildtype I	81.25% I/R (n=130/160)	0 QRDR, qnrB1, 0 aac(6`)-Ib-cr	0.5 mg/L [0.5-1]	wzi2	KL2	K2	Typeable	-	0.9984	-	OL2Œ±.1	O1Œ±Œ≤,2Œ±	Typeable	-	1	-	CG39-KL2
SAMEA114111185	39	2_1_2_4_9_1_14	9945	0_0_107_0_4_0_1_3_0_0	39	39	IncFIB(K); IncFIB(pQil); IncFII(K)	KL2	K2	OL2Œ±.1	O1Œ±Œ≤,2Œ±	1	0		0	ybt 16; ICEKp12 (294-1LV)	-	-	2019	South Africa		2019	clinical material		Screen			ERR11748760	ERX11148092	SAMEA114111185	ERS16091910	PRJEB63361	CRESA-KP426																			ERR11748760																												-33.97	18.57	South Africa	Africa	65c495f75f13bb37b2f4100b	SAMEA114111185	v3.2.4	6	Klebsiella pneumoniae	strong	117	211540	388772	5678875	yes (789)	ambiguous_bases	ST39	2	1	2	4	9	1	14	294-1LV	ybt 16; ICEKp12	6	15	5	4	11	286	304*	2	11	4	2	-	0	-	-	-	-	-	-	-	-	-	-	-	-	-	-	-	-	-	0	-	-	-	-	-	-	-	0	-	-	-	-	-	-	0	-	-	-	-	-	1	-	-	aac(3)-IIa.v1;strB.v1*;strA.v1*;rmtF*;aac(6')-Ib	-	-	qnrB1.v1	-	-	catII.2*	-	sul2	tet(D)	-	dfrA14.v2*	-	-	CTX-M-15	-	NDM-1	SHV-11^	SHV:p.Leu35Gln	-	-	-	-	-	2	9	13	nonwildtype I	81.25% I/R (n=130/160)	0 QRDR, qnrB1, 0 aac(6`)-Ib-cr	0.5 mg/L [0.5-1]	wzi2	KL2	K2	Typeable	-	0.9984	-	OL2Œ±.1	O1Œ±Œ≤,2Œ±	Typeable	-	1	-	CG39-KL2
SAMEA114111128	39	2_1_2_4_9_1_14	9945	0_0_107_0_4_0_1_3_0_0	39	39	IncFIB(K); IncFIB(pQil); IncFII(pBK30683)	KL2	K2	OL2Œ±.1	O1Œ±Œ≤,2Œ±	1	0		0	ybt 16; ICEKp12 (294-1LV)	-	-	2019	South Africa		2019	clinical material		Screen			ERR11748703	ERX11148035	SAMEA114111128	ERS16091853	PRJEB63361	CRESA-KP315																			ERR11748703																												-33.97	18.57	South Africa	Africa	65c495f75f13bb3e3af40ff5	SAMEA114111128	v3.2.4	6	Klebsiella pneumoniae	strong	126	207653	388631	5729726	yes (699)	ambiguous_bases	ST39	2	1	2	4	9	1	14	294-1LV	ybt 16; ICEKp12	6	15	5	4	11	286	304*	2	11	4	2	-	0	-	-	-	-	-	-	-	-	-	-	-	-	-	-	-	-	-	0	-	-	-	-	-	-	-	0	-	-	-	-	-	-	0	-	-	-	-	-	1	-	-	aac(3)-IIa.v1;strB.v1*;strA.v1*;rmtF*;aac(6')-Ib	-	-	qnrB1.v1	-	-	catII.2*	-	sul2	tet(D)	-	dfrA14.v2*	-	-	CTX-M-15	-	NDM-1	SHV-11^	SHV:p.Leu35Gln	-	-	-	-	-	2	9	13	nonwildtype I	81.25% I/R (n=130/160)	0 QRDR, qnrB1, 0 aac(6`)-Ib-cr	0.5 mg/L [0.5-1]	wzi2	KL2	K2	Typeable	-	0.9984	-	OL2Œ±.1	O1Œ±Œ≤,2Œ±	Typeable	-	1	-	CG39-KL2
SAMEA114110973	39	2_1_2_4_9_1_14	9945	0_0_107_0_4_0_1_3_0_0	39	39	IncFIB(K); IncFIB(pQil); IncFII(K)	KL2	K2	OL2Œ±.1	O1Œ±Œ≤,2Œ±	1	0		0	ybt 16; ICEKp12 (294)	-	-	2018	South Africa		2018	clinical material		Screen			ERR11748548	ERX11147880	SAMEA114110973	ERS16091698	PRJEB63361	CRESA-KP050																			ERR11748548																												-33.97	18.57	South Africa	Africa	65c495f75f13bb430ef40fbf	SAMEA114110973	v3.2.4	6	Klebsiella pneumoniae	strong	111	217206	388631	5679248	yes (1080)	ambiguous_bases	ST39	2	1	2	4	9	1	14	294	ybt 16; ICEKp12	6	15	5	4	11	286	304	2	11	4	2	-	0	-	-	-	-	-	-	-	-	-	-	-	-	-	-	-	-	-	0	-	-	-	-	-	-	-	0	-	-	-	-	-	-	0	-	-	-	-	-	1	-	-	aac(3)-IIa.v1;strB.v1*;strA.v1*;rmtF*;aac(6')-Ib	-	-	qnrB1.v1	-	-	catII.2*	-	sul2	tet(D)	-	dfrA14.v2*	-	-	CTX-M-15	-	NDM-1	SHV-11^	SHV:p.Leu35Gln	-	-	-	-	-	2	9	13	nonwildtype I	81.25% I/R (n=130/160)	0 QRDR, qnrB1, 0 aac(6`)-Ib-cr	0.5 mg/L [0.5-1]	wzi2	KL2	K2	Typeable	-	0.9984	-	OL2Œ±.1	O1Œ±Œ≤,2Œ±	Typeable	-	1	-	CG39-KL2
SAMEA114111159	39	2_1_2_4_9_1_14	9945	0_0_107_0_4_0_1_3_0_0	39	39	IncFIB(K); IncFIB(pQil); IncFII(K)	KL2	K2	OL2Œ±.1	O1Œ±Œ≤,2Œ±	1	0		0	ybt 16; ICEKp12 (294-1LV)	-	-	2019	South Africa		2019	clinical material		Screen			ERR11748734	ERX11148066	SAMEA114111159	ERS16091884	PRJEB63361	CRESA-KP368																			ERR11748734																												-33.97	18.57	South Africa	Africa	65c495f75f13bb4402f41001	SAMEA114111159	v3.2.4	6	Klebsiella pneumoniae	strong	114	217210	388631	5681373	yes (1182)	ambiguous_bases	ST39	2	1	2	4	9	1	14	294-1LV	ybt 16; ICEKp12	6	15	5	4	11	286	304*	2	11	4	2	-	0	-	-	-	-	-	-	-	-	-	-	-	-	-	-	-	-	-	0	-	-	-	-	-	-	-	0	-	-	-	-	-	-	0	-	-	-	-	-	1	-	-	aac(3)-IIa.v1;strB.v1*;strA.v1*;rmtF*;aac(6')-Ib	-	-	qnrB1.v1	-	-	catII.2*	-	sul2	tet(D)	-	dfrA14.v2*	-	-	CTX-M-15	-	NDM-1	SHV-11^	SHV:p.Leu35Gln	-	-	-	-	-	2	9	13	nonwildtype I	81.25% I/R (n=130/160)	0 QRDR, qnrB1, 0 aac(6`)-Ib-cr	0.5 mg/L [0.5-1]	wzi2	KL2	K2	Typeable	-	0.9984	-	OL2Œ±.1	O1Œ±Œ≤,2Œ±	Typeable	-	1	-	CG39-KL2
SAMEA114111193	39	2_1_2_4_9_1_14	43162	0_0_107_0_4_0_1_3_10_0	39	39	IncFIB(K); IncFIB(pQil); IncFII(K); IncFII(pRSB107)	KL2	K2	OL2Œ±.1	O1Œ±Œ≤,2Œ±	1	0		0	ybt 16; ICEKp12 (294)	-	-	2019	South Africa		2019	clinical material		Screen			ERR11748768	ERX11148100	SAMEA114111193	ERS16091918	PRJEB63361	CRESA-KP439																			ERR11748768																												-33.97	18.57	South Africa	Africa	65c495f75f13bb4469f41011	SAMEA114111193	v3.2.4	6	Klebsiella pneumoniae	strong	101	211175	388631	5743146	yes (1179)	ambiguous_bases	ST39	2	1	2	4	9	1	14	294	ybt 16; ICEKp12	6	15	5	4	11	286	304	2	11	4	2	-	0	-	-	-	-	-	-	-	-	-	-	-	-	-	-	-	-	-	0	-	-	-	-	-	-	-	0	-	-	-	-	-	-	0	-	-	-	-	-	1	-	-	strB.v1*;strA.v1*;rmtF*;aac(6')-Ib	-	-	qnrB1.v1	-	-	catII.2*	-	sul2	tet(D)	-	dfrA14.v2*	-	-	None	-	NDM-1	SHV-11^	SHV:p.Leu35Gln	-	-	-	CTX-M-15?-0%	-	2	8	11	nonwildtype I	81.25% I/R (n=130/160)	0 QRDR, qnrB1, 0 aac(6`)-Ib-cr	0.5 mg/L [0.5-1]	wzi2	KL2	K2	Typeable	-	0.9984	-	OL2Œ±.1	O1Œ±Œ≤,2Œ±	Typeable	-	1	-	CG39-KL2
SAMEA113934649	39	2_1_2_4_9_1_14	6173	0_0_107_0_0_0_0_0_4_0	39	39	ColRNAI; IncFIB(AP001918); IncFIB(pQil); IncFIC(FII); IncFII(K)	KL23	K23	OL2Œ±.2	O1Œ±Œ≤,2Œ≤	1	0		0	ybt 14; ICEKp5 (151)	-	-	2018	Greece		2018	clinical material					ERR11592219	ERX10994821	SAMEA113934649	ERS15928810	PRJEB63349	GR11029_UR_KP																			ERR11592219																												37.98	23.72	Greece	Europe	65c495f75f13bb485cf40e94	SAMEA113934649	v3.2.4	6	Klebsiella pneumoniae	strong	74	205031	403245	5639991	yes (998)	ambiguous_bases	ST39	2	1	2	4	9	1	14	151	ybt 14; ICEKp5	4	4	5	4	1	69	62	2	4	4	20	-	0	-	-	-	-	-	-	-	-	-	-	-	-	-	-	-	-	-	0	-	-	-	-	-	-	-	0	-	-	-	-	-	-	0	-	-	-	-	-	1	-	-	aac(3)-IId^;aph3-Ia.v1^;aadA^;aadA2^;aac(6')-Ib'.v1	-	-	-	-	-	cmlA1*	-	sul2;sul3	tetM.v1*	-	dfrA12	-	-	None	-	KPC-2	SHV-11^	SHV:p.Leu35Gln	OmpK36:p.134_135insGlyAsp	mgrb:c.T72del	GyrA:p.Ser83Ile;GyrA:p.Asp87Asn;ParC:p.Ser80Ile	-	-	3	9	12	nonwildtype R	99.21% R (N=2147/2167)	>1 QRDR, 0 PMQR, * aac(6`)-Ib-cr	2 mg/L [2-4]	wzi83	KL23	K23	Typeable	-	0.9986	-	OL2Œ±.2	O1Œ±Œ≤,2Œ≤	Typeable	-	0.9893	-	CG39-KL23
SAMEA114111221	39	2_1_2_4_9_1_14	43165	0_0_107_0_4_0_1_3_11_0	39	39	IncFIB(K); IncFIB(pQil); IncFII(K)	KL2	K2	OL2Œ±.1	O1Œ±Œ≤,2Œ±	1	0		0	ybt 16; ICEKp12 (294-1LV)	-	-	2019	South Africa		2019	clinical material		Screen			ERR11748796	ERX11148128	SAMEA114111221	ERS16091946	PRJEB63361	CRESA-KP506																			ERR11748796																												-33.97	18.57	South Africa	Africa	65c495f75f13bb4c69f41016	SAMEA114111221	v3.2.4	6	Klebsiella pneumoniae	strong	105	217210	388772	5685446	yes (1191)	ambiguous_bases	ST39	2	1	2	4	9	1	14	294-1LV	ybt 16; ICEKp12	6	15	5	4	11	286	304*	2	11	4	2	-	0	-	-	-	-	-	-	-	-	-	-	-	-	-	-	-	-	-	0	-	-	-	-	-	-	-	0	-	-	-	-	-	-	0	-	-	-	-	-	1	-	-	aac(3)-IIa.v1;strB.v1*;strA.v1*;rmtF*;aac(6')-Ib	-	-	qnrB1.v1	-	-	catII.2*	-	sul2	tet(D)	-	dfrA14.v2*	-	-	CTX-M-15	-	NDM-1	SHV-11^	SHV:p.Leu35Gln	-	-	-	-	-	2	9	13	nonwildtype I	81.25% I/R (n=130/160)	0 QRDR, qnrB1, 0 aac(6`)-Ib-cr	0.5 mg/L [0.5-1]	wzi2	KL2	K2	Typeable	-	0.9984	-	OL2Œ±.1	O1Œ±Œ≤,2Œ±	Typeable	-	1	-	CG39-KL2
SAMEA114110972	39	2_1_2_4_9_1_14	9945	0_0_107_0_4_0_1_3_0_0	39	39	IncFIB(K); IncFIB(pQil); IncFII(K)	KL2	K2	OL2Œ±.1	O1Œ±Œ≤,2Œ±	1	0		0	ybt 16; ICEKp12 (294)	-	-	2018	South Africa		2018	clinical material		Screen			ERR11748547	ERX11147879	SAMEA114110972	ERS16091697	PRJEB63361	CRESA-KP048																			ERR11748547																												-33.97	18.57	South Africa	Africa	65c495f75f13bb4d25f40fbe	SAMEA114110972	v3.2.4	6	Klebsiella pneumoniae	strong	112	263073	388679	5696985	yes (608)	ambiguous_bases	ST39	2	1	2	4	9	1	14	294	ybt 16; ICEKp12	6	15	5	4	11	286	304	2	11	4	2	-	0	-	-	-	-	-	-	-	-	-	-	-	-	-	-	-	-	-	0	-	-	-	-	-	-	-	0	-	-	-	-	-	-	0	-	-	-	-	-	1	-	-	aac(3)-IIa.v1;strB.v1*;strA.v1*;rmtF*;aac(6')-Ib	-	-	qnrB1.v1	-	-	catII.2*	-	sul2	tet(D)	-	dfrA14.v2*	-	-	CTX-M-15	-	NDM-1	SHV-11^	SHV:p.Leu35Gln	-	-	-	-	-	2	9	13	nonwildtype I	81.25% I/R (n=130/160)	0 QRDR, qnrB1, 0 aac(6`)-Ib-cr	0.5 mg/L [0.5-1]	wzi2	KL2	K2	Typeable	-	0.9984	-	OL2Œ±.1	O1Œ±Œ≤,2Œ±	Typeable	-	1	-	CG39-KL2
SAMEA113934676	39	2_1_2_4_9_1_14	6920	0_0_107_0_0_0_0_0_3_0	39	39	ColRNAI; IncFIB(AP001918); IncFIB(pQil); IncFIC(FII)	KL23	K23	OL2Œ±.2	O1Œ±Œ≤,2Œ≤	1	0		0	ybt 14; ICEKp5 (151)	-	-	2017	Greece		2017	clinical material					ERR11592246	ERX10994848	SAMEA113934676	ERS15928837	PRJEB63349	GR13152_BL_KP																			ERR11592246																												40.64	22.94	Greece	Europe	65c495f75f13bb509bf40ea1	SAMEA113934676	v3.2.4	6	Klebsiella pneumoniae	strong	71	205031	401831	5555876	yes (1174)	ambiguous_bases	ST39	2	1	2	4	9	1	14	151	ybt 14; ICEKp5	4	4	5	4	1	69	62	2	4	4	20	-	0	-	-	-	-	-	-	-	-	-	-	-	-	-	-	-	-	-	0	-	-	-	-	-	-	-	0	-	-	-	-	-	-	0	-	-	-	-	-	1	-	-	aph3-Ia.v1^;aadA^;aadA2^;aac(6')-Ib'.v1	-	-	-	-	-	cmlA1*	-	sul2;sul3	tetM.v1*	-	dfrA12	-	-	None	-	KPC-2	SHV-11^	SHV:p.Leu35Gln	OmpK36:p.134_135insGlyAsp	mgrb:c.T72del	GyrA:p.Ser83Ile;GyrA:p.Asp87Asn;ParC:p.Ser80Ile	TEM-103?-89%	-	3	8	10	nonwildtype R	99.21% R (N=2147/2167)	>1 QRDR, 0 PMQR, * aac(6`)-Ib-cr	2 mg/L [2-4]	wzi83	KL23	K23	Typeable	?2	0.9987	-	OL2Œ±.2	O1Œ±Œ≤,2Œ≤	Typeable	-	0.9893	-	CG39-KL23
SAMEA114111139	39	2_1_2_4_9_1_14	9945	0_0_107_0_4_0_1_3_0_0	39	39	IncFIB(K); IncFIB(pQil); IncFII(K)	KL2	K2	OL2Œ±.1	O1Œ±Œ≤,2Œ±	1	0		0	ybt 16; ICEKp12 (294-1LV)	-	-	2019	South Africa		2019	clinical material		Screen			ERR11748714	ERX11148046	SAMEA114111139	ERS16091864	PRJEB63361	CRESA-KP337																			ERR11748714																												-33.97	18.57	South Africa	Africa	65c495f75f13bb52b0f40ff9	SAMEA114111139	v3.2.4	6	Klebsiella pneumoniae	strong	102	253962	388679	5697586	yes (610)	ambiguous_bases	ST39	2	1	2	4	9	1	14	294-1LV	ybt 16; ICEKp12	6	15	5	4	11	286	304*	2	11	4	2	-	0	-	-	-	-	-	-	-	-	-	-	-	-	-	-	-	-	-	0	-	-	-	-	-	-	-	0	-	-	-	-	-	-	0	-	-	-	-	-	1	-	-	aac(3)-IIa.v1;strB.v1*;strA.v1*;rmtF*;aac(6')-Ib	-	-	qnrB1.v1	-	-	catII.2*	-	sul2	tet(D)	-	dfrA14.v2*	-	-	CTX-M-15	-	NDM-1	SHV-11^	SHV:p.Leu35Gln	-	-	-	-	-	2	9	13	nonwildtype I	81.25% I/R (n=130/160)	0 QRDR, qnrB1, 0 aac(6`)-Ib-cr	0.5 mg/L [0.5-1]	wzi2	KL2	K2	Typeable	-	0.9984	-	OL2Œ±.1	O1Œ±Œ≤,2Œ±	Typeable	-	1	-	CG39-KL2
SAMEA114111183	39	2_1_2_4_9_1_14	9945	0_0_107_0_4_0_1_3_0_0	39	39	IncFIB(K); IncFIB(pQil); IncFII(K)	KL2	K2	OL2Œ±.1	O1Œ±Œ≤,2Œ±	1	0		0	ybt 16; ICEKp12 (294-1LV)	-	-	2019	South Africa		2019	clinical material		Screen			ERR11748758	ERX11148090	SAMEA114111183	ERS16091908	PRJEB63361	CRESA-KP416																			ERR11748758																												-33.97	18.57	South Africa	Africa	65c495f75f13bb5647f4100a	SAMEA114111183	v3.2.4	6	Klebsiella pneumoniae	strong	123	206924	388631	5683588	yes (1190)	ambiguous_bases	ST39	2	1	2	4	9	1	14	294-1LV	ybt 16; ICEKp12	6	15	5	4	11	286	304*	2	11	4	2	-	0	-	-	-	-	-	-	-	-	-	-	-	-	-	-	-	-	-	0	-	-	-	-	-	-	-	0	-	-	-	-	-	-	0	-	-	-	-	-	1	-	-	aac(3)-IIa.v1;strB.v1*;strA.v1*;rmtF*;aac(6')-Ib	-	-	qnrB1.v1	-	-	catII.2*	-	sul2	tet(D)	-	dfrA14.v2*	-	-	CTX-M-15	-	NDM-1	SHV-11^	SHV:p.Leu35Gln	-	-	-	-	-	2	9	13	nonwildtype I	81.25% I/R (n=130/160)	0 QRDR, qnrB1, 0 aac(6`)-Ib-cr	0.5 mg/L [0.5-1]	wzi2	KL2	K2	Typeable	-	0.9984	-	OL2Œ±.1	O1Œ±Œ≤,2Œ±	Typeable	-	1	-	CG39-KL2
SAMEA114111186	39	2_1_2_4_9_1_14	9945	0_0_107_0_4_0_1_3_0_0	39	39	IncFIB(K); IncFIB(pQil); IncFII(K)	KL2	K2	OL2Œ±.1	O1Œ±Œ≤,2Œ±	1	0		0	ybt 16; ICEKp12 (294-1LV)	-	-	2019	South Africa		2019	clinical material		Screen			ERR11748761	ERX11148093	SAMEA114111186	ERS16091911	PRJEB63361	CRESA-KP427																			ERR11748761																												-33.97	18.57	South Africa	Africa	65c495f75f13bb5663f4100c	SAMEA114111186	v3.2.4	6	Klebsiella pneumoniae	strong	113	217210	388772	5678021	yes (1083)	ambiguous_bases	ST39	2	1	2	4	9	1	14	294-1LV	ybt 16; ICEKp12	6	15	5	4	11	286	304*	2	11	4	2	-	0	-	-	-	-	-	-	-	-	-	-	-	-	-	-	-	-	-	0	-	-	-	-	-	-	-	0	-	-	-	-	-	-	0	-	-	-	-	-	1	-	-	aac(3)-IIa.v1;strB.v1*;strA.v1*;rmtF*;aac(6')-Ib	-	-	qnrB1.v1	-	-	catII.2*	-	sul2	tet(D)	-	dfrA14.v2*	-	-	CTX-M-15	-	NDM-1	SHV-11^	SHV:p.Leu35Gln	-	-	-	-	-	2	9	13	nonwildtype I	81.25% I/R (n=130/160)	0 QRDR, qnrB1, 0 aac(6`)-Ib-cr	0.5 mg/L [0.5-1]	wzi2	KL2	K2	Typeable	-	0.9984	-	OL2Œ±.1	O1Œ±Œ≤,2Œ±	Typeable	-	1	-	CG39-KL2
SAMEA114245617	39	2_1_2_4_9_1_14	43322	0_0_107_0_0_0_0_18_0_0	39	39	IncFIB(AP001918); IncFIB(pKPHS1); IncFIB(pQil); IncFIC(FII); IncFII(K)	KL23	K23	OL2Œ±.2	O1Œ±Œ≤,2Œ≤	1	0		0	ybt 14; ICEKp5 (151)	-	-	2022	Greece		2022					National Public Health Organization (NPHO) in Greece	ERR11818275	ERX11216595	SAMEA114245617	ERS16232517	PRJEB64895	9879																			ERR11818275																												38.9954	21.9877	Greece	Europe	65c495f75f13bb570bf4104a	SAMEA114245617	v3.2.4	6	Klebsiella pneumoniae	strong	67	219606	589137	5614251	yes (193)	ambiguous_bases	ST39	2	1	2	4	9	1	14	151	ybt 14; ICEKp5	4	4	5	4	1	69	62	2	4	4	20	-	0	-	-	-	-	-	-	-	-	-	-	-	-	-	-	-	-	-	0	-	-	-	-	-	-	-	0	-	-	-	-	-	-	0	-	-	-	-	-	1	-	-	aac(3)-IId^;aph3-Ia.v1^;aadA^;aadA2^	-	-	-	-	-	cmlA1*	-	sul2;sul3	tetM.v1*	-	dfrA12	-	-	None	-	KPC-2	SHV-11^	SHV:p.Leu35Gln	OmpK36:p.134_135insGlyAsp;OmpK35:p.Thr93fs	mgrb:c.T72del	GyrA:p.Ser83Ile;GyrA:p.Asp87Asn;ParC:p.Ser80Ile	-	-	3	9	11	nonwildtype R	99.21% R (N=2147/2167)	>1 QRDR, 0 PMQR, * aac(6`)-Ib-cr	2 mg/L [2-4]	wzi83	KL23	K23	Typeable	-	0.9985	-	OL2Œ±.2	O1Œ±Œ≤,2Œ≤	Typeable	-	0.9889	-	CG39-KL23
SAMEA114111195	39	2_1_2_4_9_1_14	9945	0_0_107_0_4_0_1_3_0_0	39	39	IncFIB(K); IncFIB(pQil); IncFII(K)	KL2	K2	OL2Œ±.1	O1Œ±Œ≤,2Œ±	1	0		0	ybt 16; ICEKp12 (294-1LV)	-	-	2019	South Africa		2019	clinical material		Screen			ERR11748770	ERX11148102	SAMEA114111195	ERS16091920	PRJEB63361	CRESA-KP441																			ERR11748770																												-33.97	18.57	South Africa	Africa	65c495f75f13bb5a4ff41012	SAMEA114111195	v3.2.4	6	Klebsiella pneumoniae	strong	110	253962	388679	5683189	yes (504)	ambiguous_bases	ST39	2	1	2	4	9	1	14	294-1LV	ybt 16; ICEKp12	6	15	5	4	11	286	304*	2	11	4	2	-	0	-	-	-	-	-	-	-	-	-	-	-	-	-	-	-	-	-	0	-	-	-	-	-	-	-	0	-	-	-	-	-	-	0	-	-	-	-	-	1	-	-	aac(3)-IIa.v1;rmtF*;aac(6')-Ib	-	-	qnrB1.v1	-	-	catII.2*	-	-	tet(D)	-	dfrA14.v2*	-	-	CTX-M-15	-	NDM-1	SHV-11^	SHV:p.Leu35Gln	-	-	-	-	-	2	8	10	nonwildtype I	81.25% I/R (n=130/160)	0 QRDR, qnrB1, 0 aac(6`)-Ib-cr	0.5 mg/L [0.5-1]	wzi2	KL2	K2	Typeable	-	0.9984	-	OL2Œ±.1	O1Œ±Œ≤,2Œ±	Typeable	-	1	-	CG39-KL2
SAMEA114111223	39	2_1_2_4_9_1_14	9945	0_0_107_0_4_0_1_3_0_0	39	39	IncFIB(K); IncFIB(pQil); IncFII(K)	KL2	K2	OL2Œ±.1	O1Œ±Œ≤,2Œ±	1	0		0	ybt 16; ICEKp12 (294)	-	-	2019	South Africa		2019	clinical material		Screen			ERR11748798	ERX11148130	SAMEA114111223	ERS16091948	PRJEB63361	CRESA-KP512																			ERR11748798																												-33.97	18.57	South Africa	Africa	65c495f75f13bb5ab3f41017	SAMEA114111223	v3.2.4	6	Klebsiella pneumoniae	strong	114	211539	388631	5676602	yes (1198)	ambiguous_bases	ST39	2	1	2	4	9	1	14	294	ybt 16; ICEKp12	6	15	5	4	11	286	304	2	11	4	2	-	0	-	-	-	-	-	-	-	-	-	-	-	-	-	-	-	-	-	0	-	-	-	-	-	-	-	0	-	-	-	-	-	-	0	-	-	-	-	-	1	-	-	aac(3)-IIa.v1;strB.v1*;strA.v1*;rmtF*;aac(6')-Ib	-	-	qnrB1.v1	-	-	catII.2*	-	sul2	tet(D)	-	dfrA14.v2*	-	-	CTX-M-15	-	NDM-1	SHV-11^	SHV:p.Leu35Gln	-	-	-	-	-	2	9	13	nonwildtype I	81.25% I/R (n=130/160)	0 QRDR, qnrB1, 0 aac(6`)-Ib-cr	0.5 mg/L [0.5-1]	wzi2	KL2	K2	Typeable	-	0.9984	-	OL2Œ±.1	O1Œ±Œ≤,2Œ±	Typeable	-	1	-	CG39-KL2
SAMEA114111032	39	2_1_2_4_9_1_14	9945	0_0_107_0_4_0_1_3_0_0	39	39	IncFIB(K); IncFIB(pQil); IncFII(K)	KL2	K2	OL2Œ±.1	O1Œ±Œ≤,2Œ±	1	0		0	ybt 16; ICEKp12 (294)	-	-	2019	South Africa		2019	clinical material		Screen			ERR11748607	ERX11147939	SAMEA114111032	ERS16091757	PRJEB63361	CRESA-KP125																			ERR11748607																												-33.97	18.57	South Africa	Africa	65c495f75f13bb5ac5f40fd3	SAMEA114111032	v3.2.4	6	Klebsiella pneumoniae	strong	115	262798	388820	5693624	yes (419)	ambiguous_bases	ST39	2	1	2	4	9	1	14	294	ybt 16; ICEKp12	6	15	5	4	11	286	304	2	11	4	2	-	0	-	-	-	-	-	-	-	-	-	-	-	-	-	-	-	-	-	0	-	-	-	-	-	-	-	0	-	-	-	-	-	-	0	-	-	-	-	-	1	-	-	aac(3)-IIa.v1;strB.v1*;strA.v1*;rmtF*;aac(6')-Ib	-	-	qnrB1.v1	-	-	catII.2*	-	sul2	tet(D)	-	dfrA14.v2*	-	-	CTX-M-15	-	NDM-1	SHV-11^	SHV:p.Leu35Gln	-	-	-	-	-	2	9	13	nonwildtype I	81.25% I/R (n=130/160)	0 QRDR, qnrB1, 0 aac(6`)-Ib-cr	0.5 mg/L [0.5-1]	wzi2	KL2	K2	Typeable	-	0.9984	-	OL2Œ±.1	O1Œ±Œ≤,2Œ±	Typeable	-	1	-	CG39-KL2
SAMEA114245670	39	2_1_2_4_9_1_14	43368	0_0_107_0_0_0_0_14_0_0	39	39	ColRNAI; ColpVC; IncC; IncFIB(K); IncFIB(pQil); IncFII(K); IncFII(K)	KL23	K23	OL2Œ±.2	O1Œ±Œ≤,2Œ≤	1	0		0	ybt 14; ICEKp5 (151)	-	-	2022	Greece		2022					National Public Health Organization (NPHO) in Greece	ERR11818328	ERX11216648	SAMEA114245670	ERS16232570	PRJEB64895	9820																			ERR11818328																												38.9954	21.9877	Greece	Europe	65c495f75f13bb5d63f4105f	SAMEA114245670	v3.2.4	6	Klebsiella pneumoniae	strong	74	259078	527923	5710412	yes (209)	ambiguous_bases	ST39	2	1	2	4	9	1	14	151	ybt 14; ICEKp5	4	4	5	4	1	69	62	2	4	4	20	-	0	-	-	-	-	-	-	-	-	-	-	-	-	-	-	-	-	-	0	-	-	-	-	-	-	-	0	-	-	-	-	-	-	0	-	-	-	-	-	1	-	-	strB.v1;strA.v1^	-	-	-	-	-	-	-	sul2	-	-	-	-	-	None	-	KPC-2	SHV-11^	SHV:p.Leu35Gln	OmpK36:p.134_135insGlyAsp	-	GyrA:p.Ser83Ile;GyrA:p.Asp87Asn;ParC:p.Ser80Ile	-	-	2	4	4	nonwildtype R	99.21% R (N=2147/2167)	>1 QRDR, 0 PMQR, * aac(6`)-Ib-cr	2 mg/L [2-4]	wzi83	KL23	K23	Typeable	-	0.9986	-	OL2Œ±.2	O1Œ±Œ≤,2Œ≤	Typeable	-	0.9893	-	CG39-KL23
SAMEA114111056	39	2_1_2_4_9_1_14	9945	0_0_107_0_4_0_1_3_0_0	39	39	IncFIB(pQil); IncFII(K)	KL2	K2	OL2Œ±.1	O1Œ±Œ≤,2Œ±	1	0		0	ybt 16; ICEKp12 (294-1LV)	-	-	2019	South Africa		2019	clinical material		Screen			ERR11748631	ERX11147963	SAMEA114111056	ERS16091781	PRJEB63361	CRESA-KP157																			ERR11748631																												-33.97	18.57	South Africa	Africa	65c495f75f13bb6323f40fd7	SAMEA114111056	v3.2.4	6	Klebsiella pneumoniae	strong	48	263091	476943	5484638	yes (588)	ambiguous_bases	ST39	2	1	2	4	9	1	14	294-1LV	ybt 16; ICEKp12	6	15	5	4	11	286	304*	2	11	4	2	-	0	-	-	-	-	-	-	-	-	-	-	-	-	-	-	-	-	-	0	-	-	-	-	-	-	-	0	-	-	-	-	-	-	0	-	-	-	-	-	1	-	-	rmtF*;aac(6')-Ib	-	-	qnrB1.v1	-	-	-	-	-	-	-	-	-	-	CTX-M-15	-	NDM-1	SHV-11^	SHV:p.Leu35Gln	-	-	-	-	-	2	5	6	nonwildtype I	81.25% I/R (n=130/160)	0 QRDR, qnrB1, 0 aac(6`)-Ib-cr	0.5 mg/L [0.5-1]	wzi2	KL2	K2	Typeable	-	0.9984	-	OL2Œ±.1	O1Œ±Œ≤,2Œ±	Typeable	-	1	-	CG39-KL2
SAMEA113934686	39	2_1_2_4_9_1_14	42674	0_0_107_0_0_0_2_0_0_0	39	39	ColRNAI; IncFIB(K); IncFII(K); IncFII(K); repB(R1701)	KL23	K23	OL2Œ±.2	O2Œ≤	1	0		0	ybt 14; ICEKp5 (151)	-	-	2018	Greece		2018	clinical material					ERR11592256	ERX10994858	SAMEA113934686	ERS15928847	PRJEB63349	GR13213_BL_KP																			ERR11592256																												40.64	22.94	Greece	Europe	65c495f75f13bb6384f40ea4	SAMEA113934686	v3.2.4	6	Klebsiella pneumoniae	strong	84	297944	511612	5647679	yes (696)	ambiguous_bases	ST39	2	1	2	4	9	1	14	151	ybt 14; ICEKp5	4	4	5	4	1	69	62	2	4	4	20	-	0	-	-	-	-	-	-	-	-	-	-	-	-	-	-	-	-	-	0	-	-	-	-	-	-	-	0	-	-	-	-	-	-	0	-	-	-	-	-	1	-	-	aac(6')-Ib'.v1	-	-	-	-	-	-	-	-	-	-	-	-	-	None	-	KPC-2	SHV-11^	SHV:p.Leu35Gln	OmpK36:p.134_135insGlyAsp	-	GyrA:p.Ser83Ile;GyrA:p.Asp87Asn;ParC:p.Ser80Ile	-	-	2	3	2	nonwildtype R	99.21% R (N=2147/2167)	>1 QRDR, 0 PMQR, * aac(6`)-Ib-cr	2 mg/L [2-4]	wzi83	KL23	K23	Typeable	-	0.9993	-	OL2Œ±.2	O2Œ≤	Typeable	!	0.9905	-	CG39-KL23
SAMEA114111064	39	2_1_2_4_9_1_14	9945	0_0_107_0_4_0_1_3_0_0	39	39	IncFIB(K); IncFIB(pQil); IncFII(K)	KL2	K2	OL2Œ±.1	O1Œ±Œ≤,2Œ±	1	0		0	ybt 16; ICEKp12 (294)	-	-	2019	South Africa		2019	clinical material		Screen			ERR11748639	ERX11147971	SAMEA114111064	ERS16091789	PRJEB63361	CRESA-KP187																			ERR11748639																												-33.97	18.57	South Africa	Africa	65c495f75f13bb63daf40fdb	SAMEA114111064	v3.2.4	6	Klebsiella pneumoniae	strong	116	253962	388820	5698936	yes (397)	ambiguous_bases	ST39	2	1	2	4	9	1	14	294	ybt 16; ICEKp12	6	15	5	4	11	286	304	2	11	4	2	-	0	-	-	-	-	-	-	-	-	-	-	-	-	-	-	-	-	-	0	-	-	-	-	-	-	-	0	-	-	-	-	-	-	0	-	-	-	-	-	1	-	-	aac(3)-IIa.v1;strB.v1*;strA.v1*;rmtF*;aac(6')-Ib	-	-	qnrB1.v1	-	-	catII.2*	-	sul2	tet(D)	-	dfrA14.v2*	-	-	CTX-M-15	-	NDM-1	SHV-11^	SHV:p.Leu35Gln	-	-	-	-	-	2	9	13	nonwildtype I	81.25% I/R (n=130/160)	0 QRDR, qnrB1, 0 aac(6`)-Ib-cr	0.5 mg/L [0.5-1]	wzi2	KL2	K2	Typeable	-	0.9984	-	OL2Œ±.1	O1Œ±Œ≤,2Œ±	Typeable	-	1	-	CG39-KL2
SAMEA114111040	39	2_1_2_4_9_1_14	43137	0_0_107_0_4_0_1_3_8_0	39	39	IncFIB(K); IncFIB(pQil); IncFII(K)	KL2	K2	OL2Œ±.1	O1Œ±Œ≤,2Œ±	1	0		0	ybt 16; ICEKp12 (294)	-	-	2019	South Africa		2019	clinical material		Screen			ERR11748615	ERX11147947	SAMEA114111040	ERS16091765	PRJEB63361	CRESA-KP133																			ERR11748615																												-33.97	18.57	South Africa	Africa	65c495f75f13bb645cf40fd5	SAMEA114111040	v3.2.4	6	Klebsiella pneumoniae	strong	110	220753	441156	5679857	yes (1591)	ambiguous_bases	ST39	2	1	2	4	9	1	14	294	ybt 16; ICEKp12	6	15	5	4	11	286	304	2	11	4	2	-	0	-	-	-	-	-	-	-	-	-	-	-	-	-	-	-	-	-	0	-	-	-	-	-	-	-	0	-	-	-	-	-	-	0	-	-	-	-	-	1	-	-	aac(3)-IIa.v1;strB.v1*;strA.v1*;aac(6')-Ib	-	-	qnrB1.v1	-	-	catII.2*	-	sul2	tet(D)	-	dfrA14.v2*	-	-	CTX-M-15	-	NDM-1	SHV-11^	SHV:p.Leu35Gln	-	-	-	rmtF*?-0%	-	2	9	12	nonwildtype I	81.25% I/R (n=130/160)	0 QRDR, qnrB1, 0 aac(6`)-Ib-cr	0.5 mg/L [0.5-1]	wzi2	KL2	K2	Typeable	-	0.9984	-	OL2Œ±.1	O1Œ±Œ≤,2Œ±	Typeable	-	1	-	CG39-KL2
SAMEA113934648	39	2_1_2_4_9_1_14	42670	0_0_107_0_0_0_0_6_2_0	39	39	ColRNAI; IncFIB(K); IncFIB(pQil); IncFII(K)	KL23	K23	OL2Œ±.2	O1Œ±Œ≤,2Œ≤	1	0		0	ybt 14; ICEKp5 (151)	-	-	2018	Greece		2018	clinical material					ERR11592218	ERX10994820	SAMEA113934648	ERS15928809	PRJEB63349	GR11028_IA_KP																			ERR11592218																												37.98	23.72	Greece	Europe	65c495f75f13bb6832f40e93	SAMEA113934648	v3.2.4	6	Klebsiella pneumoniae	strong	98	250413	589457	5608305	yes (508)	ambiguous_bases	ST39	2	1	2	4	9	1	14	151	ybt 14; ICEKp5	4	4	5	4	1	69	62	2	4	4	20	-	0	-	-	-	-	-	-	-	-	-	-	-	-	-	-	-	-	-	0	-	-	-	-	-	-	-	0	-	-	-	-	-	-	0	-	-	-	-	-	1	-	-	-	-	-	-	-	-	-	-	-	-	-	-	-	-	None	-	KPC-2	SHV-11^	SHV:p.Leu35Gln	OmpK36:p.134_135insGlyAsp	-	GyrA:p.Ser83Ile;GyrA:p.Asp87Asn;ParC:p.Ser80Ile	-	-	2	2	1	nonwildtype R	99.21% R (N=2147/2167)	>1 QRDR, 0 PMQR, * aac(6`)-Ib-cr	2 mg/L [2-4]	wzi83	KL23	K23	Typeable	-	0.9986	-	OL2Œ±.2	O1Œ±Œ≤,2Œ≤	Typeable	-	0.9893	-	CG39-KL23
SAMEA114111140	39	2_1_2_4_9_1_14	9945	0_0_107_0_4_0_1_3_0_0	39	39	Col440I; Col440II; ColRNAI; IncFIB(K); IncFIB(pQil); IncFII(K)	KL2	K2	OL2Œ±.1	O1Œ±Œ≤,2Œ±	1	0		0	ybt 16; ICEKp12 (294-1LV)	-	-	2019	South Africa		2019	clinical material		Screen			ERR11748715	ERX11148047	SAMEA114111140	ERS16091865	PRJEB63361	CRESA-KP338																			ERR11748715																												-33.97	18.57	South Africa	Africa	65c495f75f13bb6989f40ffa	SAMEA114111140	v3.2.4	6	Klebsiella pneumoniae	strong	79	217210	466306	5589316	yes (1287)	ambiguous_bases	ST39	2	1	2	4	9	1	14	294-1LV	ybt 16; ICEKp12	6	15	5	4	11	286	304*	2	11	4	2	-	0	-	-	-	-	-	-	-	-	-	-	-	-	-	-	-	-	-	0	-	-	-	-	-	-	-	0	-	-	-	-	-	-	0	-	-	-	-	-	1	-	-	rmtF*;aac(6')-Ib	-	-	qnrB1.v1	-	-	-	-	-	-	-	dfrA14.v2*	-	-	CTX-M-15	-	NDM-1	SHV-11^	SHV:p.Leu35Gln	-	-	-	-	-	2	6	7	nonwildtype I	81.25% I/R (n=130/160)	0 QRDR, qnrB1, 0 aac(6`)-Ib-cr	0.5 mg/L [0.5-1]	wzi2	KL2	K2	Typeable	-	0.9984	-	OL2Œ±.1	O1Œ±Œ≤,2Œ±	Typeable	-	1	-	CG39-KL2
SAMEA113934693	39	2_1_2_4_9_1_14	42702	0_0_107_0_0_0_3_0_1_0	39	39	ColRNAI; IncFIB(AP001918); IncFIB(pQil); IncFIC(FII)	KL23	K23	OL13	O13	1	0		0	ybt 14; ICEKp5 (151)	-	-	2018	Greece		2018	clinical material					ERR11592263	ERX10994865	SAMEA113934693	ERS15928854	PRJEB63349	GR13225_UR_KP																			ERR11592263																												40.64	22.94	Greece	Europe	65c495f75f13bb6a39f40ea5	SAMEA113934693	v3.2.4	6	Klebsiella pneumoniae	strong	90	170483	371681	5549699	yes (1286)	ambiguous_bases	ST39	2	1	2	4	9	1	14	151	ybt 14; ICEKp5	4	4	5	4	1	69	62	2	4	4	20	-	0	-	-	-	-	-	-	-	-	-	-	-	-	-	-	-	-	-	0	-	-	-	-	-	-	-	0	-	-	-	-	-	-	0	-	-	-	-	-	1	-	-	aac(3)-IId^;aph3-Ia.v1^;aadA^;aadA2^;aac(6')-Ib'.v1	-	-	-	-	-	cmlA1*	-	sul2;sul3	tetM.v1*	-	dfrA12	-	-	None	-	KPC-2	SHV-11^	SHV:p.Leu35Gln	OmpK36:p.134_135insGlyAsp	mgrb:c.T72del	GyrA:p.Ser83Ile;GyrA:p.Asp87Asn;ParC:p.Ser80Ile	-	-	3	9	12	nonwildtype R	99.21% R (N=2147/2167)	>1 QRDR, 0 PMQR, * aac(6`)-Ib-cr	2 mg/L [2-4]	wzi83	KL23	K23	Typeable	?2	0.9986	-	OL13	O13	Untypeable	-	0.9712	OL13_05_wbbL;OL13_09_glycosylhydrolase;OL13_07_wzt;OL13_08_wbbB;OL13_06_wzm	CG39-KL23
SAMEA114111258	39	2_1_2_4_9_1_14	43109	0_0_107_1_0_0_4_5_0_0	39	10192	ColpVC; IncFIB(K)(pCAV1099-114); IncFIB(pQil); IncFII(K)	KL62	K62	OL2Œ±.2	O1Œ±Œ≤,2Œ≤	0	0		0	0	-	-	2019	South Africa		2019	clinical material		Clinical			ERR11748833	ERX11148165	SAMEA114111258	ERS16091983	PRJEB63361	CRESA-KP675																			ERR11748833																												-33.97	18.57	South Africa	Africa	65c495f75f13bb6b66f41021	SAMEA114111258	v3.2.4	6	Klebsiella pneumoniae	strong	53	398502	541940	5369760	yes (699)	ambiguous_bases	ST39	2	1	2	4	9	1	14	0	-	-	-	-	-	-	-	-	-	-	-	-	-	0	-	-	-	-	-	-	-	-	-	-	-	-	-	-	-	-	-	0	-	-	-	-	-	-	-	0	-	-	-	-	-	-	0	-	-	-	-	-	0	-	-	rmtF*;aac(6')-Ib	-	-	qnrB1.v1	-	-	catA1*	-	-	-	-	-	-	-	CTX-M-15	-	NDM-1	SHV-11^	SHV:p.Leu35Gln	-	-	-	-	qnrS1?-79%	2	6	7	nonwildtype I	81.25% I/R (n=130/160)	0 QRDR, qnrB1, 0 aac(6`)-Ib-cr	0.5 mg/L [0.5-1]	wzi62	KL62	K62	Typeable	!	0.9982	-	OL2Œ±.2	O1Œ±Œ≤,2Œ≤	Typeable	-	0.9946	-	CG10192-KL62
SAMEA114111091	39	2_1_2_4_9_1_14	9945	0_0_107_0_4_0_1_3_0_0	39	39	IncFIB(K); IncFII(K)	KL2	K2	OL2Œ±.1	O1Œ±Œ≤,2Œ±	1	0		0	ybt 16; ICEKp12 (294-1LV)	-	-	2019	South Africa		2019	clinical material		Screen			ERR11748666	ERX11147998	SAMEA114111091	ERS16091816	PRJEB63361	CRESA-KP245																			ERR11748666																												-33.97	18.57	South Africa	Africa	65c495f75f13bb6bd9f40fea	SAMEA114111091	v3.2.4	6	Klebsiella pneumoniae	strong	59	253962	388820	5615555	yes (497)	ambiguous_bases	ST39	2	1	2	4	9	1	14	294-1LV	ybt 16; ICEKp12	6	15	5	4	11	286	304*	2	11	4	2	-	0	-	-	-	-	-	-	-	-	-	-	-	-	-	-	-	-	-	0	-	-	-	-	-	-	-	0	-	-	-	-	-	-	0	-	-	-	-	-	1	-	-	aac(3)-IIa.v1;strB.v1*;strA.v1*	-	-	-	-	-	catII.2*	-	sul2	tet(D)	-	dfrA14.v2*	-	-	CTX-M-15	-	None	SHV-11^	SHV:p.Leu35Gln	-	-	-	-	-	1	7	9	wildtype S	90.99% S (N=5168/5680)	0^ QRDR, 0 PMQR, 0 aac(6`)-Ib-cr	0.25 mg/L [0.25-0.25]	wzi2	KL2	K2	Typeable	-	0.9984	-	OL2Œ±.1	O1Œ±Œ≤,2Œ±	Typeable	-	1	-	CG39-KL2
SAMEA113934703	39	2_1_2_4_9_1_14	42706	0_0_107_0_0_0_3_0_0_0	39	39	ColRNAI; IncFIB(AP001918); IncFIB(pQil); IncFIC(FII)	KL23	K23	OL13	O13	1	0		0	ybt 14; ICEKp5 (151)	-	-	2018	Greece		2018	clinical material					ERR11592273	ERX10994875	SAMEA113934703	ERS15928864	PRJEB63349	GR13241_UR_KP																			ERR11592273																												40.64	22.94	Greece	Europe	65c495f75f13bb6ccbf40ea7	SAMEA113934703	v3.2.4	6	Klebsiella pneumoniae	strong	78	201565	588430	5559047	yes (591)	ambiguous_bases	ST39	2	1	2	4	9	1	14	151	ybt 14; ICEKp5	4	4	5	4	1	69	62	2	4	4	20	-	0	-	-	-	-	-	-	-	-	-	-	-	-	-	-	-	-	-	0	-	-	-	-	-	-	-	0	-	-	-	-	-	-	0	-	-	-	-	-	1	-	-	aac(3)-IId^;aac(6')-Ib'.v1	-	-	-	-	-	-	-	-	tetM.v1*	-	-	-	-	None	-	KPC-2	SHV-11^	SHV:p.Leu35Gln	OmpK36:p.134_135insGlyAsp	mgrb:c.T72del	GyrA:p.Ser83Ile;GyrA:p.Asp87Asn;ParC:p.Ser80Ile	-	-	3	5	4	nonwildtype R	99.21% R (N=2147/2167)	>1 QRDR, 0 PMQR, * aac(6`)-Ib-cr	2 mg/L [2-4]	-	KL23	K23	Typeable	?2-	0.9986	KL23_11_wckA;KL23_06_wzc;KL23_07_wcaA;KL23_09_wckU;KL23_08_wcaJ;KL23_03_wzi;KL23_10_wzy;KL23_04_wza;KL23_05_wzb	OL13	O13	Untypeable	-	0.9712	OL13_08_wbbB;OL13_09_glycosylhydrolase;OL13_07_wzt;OL13_06_wzm;OL13_05_wbbL	CG39-KL23
SAMEA114110996	39	2_1_2_4_9_1_14	9945	0_0_107_0_4_0_1_3_0_0	39	39	IncFIB(K); IncFIB(pQil); IncFII(K)	KL2	K2	OL2Œ±.1	O1Œ±Œ≤,2Œ±	1	0		0	ybt 16; ICEKp12 (294)	-	-	2019	South Africa		2019	clinical material		Screen			ERR11748571	ERX11147903	SAMEA114110996	ERS16091721	PRJEB63361	CRESA-KP084																			ERR11748571																												-33.97	18.57	South Africa	Africa	65c495f75f13bb6de1f40fc6	SAMEA114110996	v3.2.4	6	Klebsiella pneumoniae	strong	108	220753	388631	5684772	yes (1082)	ambiguous_bases	ST39	2	1	2	4	9	1	14	294	ybt 16; ICEKp12	6	15	5	4	11	286	304	2	11	4	2	-	0	-	-	-	-	-	-	-	-	-	-	-	-	-	-	-	-	-	0	-	-	-	-	-	-	-	0	-	-	-	-	-	-	0	-	-	-	-	-	1	-	-	aac(3)-IIa.v1;strB.v1*;strA.v1*;rmtF*;aac(6')-Ib	-	-	qnrB1.v1	-	-	catII.2*	-	sul2	tet(D)	-	dfrA14.v2*	-	-	CTX-M-15	-	NDM-1	SHV-11^	SHV:p.Leu35Gln	-	-	-	-	-	2	9	13	nonwildtype I	81.25% I/R (n=130/160)	0 QRDR, qnrB1, 0 aac(6`)-Ib-cr	0.5 mg/L [0.5-1]	wzi2	KL2	K2	Typeable	-	0.9984	-	OL2Œ±.1	O1Œ±Œ≤,2Œ±	Typeable	-	1	-	CG39-KL2
SAMEA114245698	39	2_1_2_4_9_1_14	43379	0_0_107_0_0_0_0_16_0_0	39	39	ColRNAI; IncFIB(AP001918); IncFIB(pQil); IncFIC(FII); IncFII(K); IncFII(pSE11); p0111	KL23	K23	OL2Œ±.2	O1Œ±Œ≤,2Œ≤	1	0		0	ybt 14; ICEKp5 (151)	-	-	2022	Greece		2022					National Public Health Organization (NPHO) in Greece	ERR11818356	ERX11216676	SAMEA114245698	ERS16232598	PRJEB64895	9701																			ERR11818356																												38.9954	21.9877	Greece	Europe	65c495f75f13bb724ff4106a	SAMEA114245698	v3.2.4	6	Klebsiella pneumoniae	strong	81	262490	668127	5750551	no	-	ST39	2	1	2	4	9	1	14	151	ybt 14; ICEKp5	4	4	5	4	1	69	62	2	4	4	20	-	0	-	-	-	-	-	-	-	-	-	-	-	-	-	-	-	-	-	0	-	-	-	-	-	-	-	0	-	-	-	-	-	-	0	-	-	-	-	-	1	-	-	aac(3)-IId^;aadA^;aadA2^;aac(6')-Ib'.v1	-	-	-	-	-	cmlA1*	-	sul2;sul3	tetM.v1*	-	dfrA12	-	-	None	-	KPC-2	SHV-11^	SHV:p.Leu35Gln	OmpK36:p.134_135insGlyAsp;OmpK35:p.Tyr36fs	mgrb:c.T72del	GyrA:p.Ser83Ile;GyrA:p.Asp87Asn;ParC:p.Ser80Ile	-	-	3	9	11	nonwildtype R	99.21% R (N=2147/2167)	>1 QRDR, 0 PMQR, * aac(6`)-Ib-cr	2 mg/L [2-4]	wzi83	KL23	K23	Typeable	-	0.9985	-	OL2Œ±.2	O1Œ±Œ≤,2Œ≤	Typeable	-	0.9891	-	CG39-KL23
SAMEA114111233	39	2_1_2_4_9_1_14	9945	0_0_107_0_4_0_1_3_0_0	39	39	IncFIB(K); IncFIB(pQil); IncFII(K)	KL2	K2	OL2Œ±.1	O1Œ±Œ≤,2Œ±	1	0		0	ybt 16; ICEKp12 (294-1LV)	-	-	2019	South Africa		2019	clinical material		Clinical			ERR11748808	ERX11148140	SAMEA114111233	ERS16091958	PRJEB63361	CRESA-KP532																			ERR11748808																												-33.97	18.57	South Africa	Africa	65c495f75f13bb75b0f4101a	SAMEA114111233	v3.2.4	6	Klebsiella pneumoniae	strong	107	211826	388631	5680758	yes (985)	ambiguous_bases	ST39	2	1	2	4	9	1	14	294-1LV	ybt 16; ICEKp12	6	15	5	4	11	286	304*	2	11	4	2	-	0	-	-	-	-	-	-	-	-	-	-	-	-	-	-	-	-	-	0	-	-	-	-	-	-	-	0	-	-	-	-	-	-	0	-	-	-	-	-	1	-	-	aac(3)-IIa.v1;strB.v1*;strA.v1*;rmtF*;aac(6')-Ib	-	-	qnrB1.v1	-	-	catII.2*	-	sul2	tet(D)	-	dfrA14.v2*	-	-	CTX-M-15	-	NDM-1	SHV-11^	SHV:p.Leu35Gln	-	-	-	-	-	2	9	13	nonwildtype I	81.25% I/R (n=130/160)	0 QRDR, qnrB1, 0 aac(6`)-Ib-cr	0.5 mg/L [0.5-1]	wzi2	KL2	K2	Typeable	-	0.9984	-	OL2Œ±.1	O1Œ±Œ≤,2Œ±	Typeable	-	1	-	CG39-KL2
SAMEA113934674	39	2_1_2_4_9_1_14	42688	0_0_107_0_0_0_0_11_0_0	39	39	ColRNAI; IncC; IncFIA(pBK30683); IncFIB(K); IncFIB(pKPHS1); IncFII(K); repB(R1701)	KL23	K23	OL2Œ±.2	O1Œ±Œ≤,2Œ±	1	0		0	ybt 14; ICEKp5 (151)	-	-	2017	Greece		2017	clinical material					ERR11592244	ERX10994846	SAMEA113934674	ERS15928835	PRJEB63349	GR13140_BL_KP																			ERR11592244																												40.64	22.94	Greece	Europe	65c495f75f13bb7676f40ea0	SAMEA113934674	v3.2.4	6	Klebsiella pneumoniae	strong	91	231081	589428	5734088	yes (711)	ambiguous_bases	ST39	2	1	2	4	9	1	14	151	ybt 14; ICEKp5	4	4	5	4	1	69	62	2	4	4	20	-	0	-	-	-	-	-	-	-	-	-	-	-	-	-	-	-	-	-	0	-	-	-	-	-	-	-	0	-	-	-	-	-	-	0	-	-	-	-	-	1	-	-	strB.v1;strA.v1^;aadA*;rmtB;ant(2'')-Ia	-	-	-	-	-	cmlA5;catA1^	arr-2	sul2	tet(A).v2;tet(D);tet(G).v1	-	dfrA14.v2*	OXA-10	-	VEB-1	-	KPC-2	SHV-11^	SHV:p.Leu35Gln	OmpK36:p.134_135insGlyAsp	mgrb:c.G116del	GyrA:p.Ser83Ile;GyrA:p.Asp87Asn;ParC:p.Ser80Ile	-	sul1?-63%	3	12	17	nonwildtype R	99.21% R (N=2147/2167)	>1 QRDR, 0 PMQR, * aac(6`)-Ib-cr	2 mg/L [2-4]	wzi83	KL23	K23	Typeable	-	0.9986	-	OL2Œ±.2	O1Œ±Œ≤,2Œ±	Typeable	-!	0.9913	OL2Œ±.2_05_wbbN;OL2Œ±.2_06_wbbO;OL2Œ±.2_07_kfoC	CG39-KL23
SAMEA114111226	39	2_1_2_4_9_1_14	9945	0_0_107_0_4_0_1_3_0_0	39	39	IncFIB(K); IncFIB(pQil); IncFII(K)	KL2	K2	OL2Œ±.1	O1Œ±Œ≤,2Œ±	1	0		0	ybt 16; ICEKp12 (294-1LV)	-	-	2019	South Africa		2019	clinical material		Screen			ERR11748801	ERX11148133	SAMEA114111226	ERS16091951	PRJEB63361	CRESA-KP521																			ERR11748801																												-33.97	18.57	South Africa	Africa	65c495f75f13bb7db1f41019	SAMEA114111226	v3.2.4	6	Klebsiella pneumoniae	strong	109	217212	388631	5680476	yes (1086)	ambiguous_bases	ST39	2	1	2	4	9	1	14	294-1LV	ybt 16; ICEKp12	6	15	5	4	11	286	304*	2	11	4	2	-	0	-	-	-	-	-	-	-	-	-	-	-	-	-	-	-	-	-	0	-	-	-	-	-	-	-	0	-	-	-	-	-	-	0	-	-	-	-	-	1	-	-	aac(3)-IIa.v1;strB.v1*;strA.v1*;aac(6')-Ib	-	-	qnrB1.v1	-	-	catII.2*	-	sul2	tet(D)	-	dfrA14.v2*	-	-	CTX-M-15	-	NDM-1	SHV-11^	SHV:p.Leu35Gln	-	-	-	rmtF*?-0%	-	2	9	12	nonwildtype I	81.25% I/R (n=130/160)	0 QRDR, qnrB1, 0 aac(6`)-Ib-cr	0.5 mg/L [0.5-1]	wzi2	KL2	K2	Typeable	-	0.9984	-	OL2Œ±.1	O1Œ±Œ≤,2Œ±	Typeable	-	1	-	CG39-KL2
SAMEA114110914	39	2_1_2_4_9_1_14	9945	0_0_107_0_4_0_1_3_0_0	39	39	IncFIB(K); IncFIB(pQil); IncFII(K); IncFII(pBK30683)	KL2	K2	OL2Œ±.1	O1Œ±Œ≤,2Œ±	1	0		0	ybt 16; ICEKp12 (294)	-	-	2018	South Africa		2018	clinical material		Clinical			ERR11748489	ERX11147821	SAMEA114110914	ERS16091639	PRJEB63361	CRESA-14276																			ERR11748489																												-33.97	18.57	South Africa	Africa	65c495f75f13bb7f57f40fae	SAMEA114110914	v3.2.4	6	Klebsiella pneumoniae	strong	119	298378	440786	5735850	yes (593)	ambiguous_bases	ST39	2	1	2	4	9	1	14	294	ybt 16; ICEKp12	6	15	5	4	11	286	304	2	11	4	2	-	0	-	-	-	-	-	-	-	-	-	-	-	-	-	-	-	-	-	0	-	-	-	-	-	-	-	0	-	-	-	-	-	-	0	-	-	-	-	-	1	-	-	aac(3)-IIa.v1;strB.v1*;strA.v1*;rmtF*;aac(6')-Ib	-	-	qnrB1.v1	-	-	catII.2*	-	sul2	tet(D)	-	dfrA14.v2*	-	-	CTX-M-15	-	NDM-1	SHV-11^	SHV:p.Leu35Gln	-	-	-	-	-	2	9	13	nonwildtype I	81.25% I/R (n=130/160)	0 QRDR, qnrB1, 0 aac(6`)-Ib-cr	0.5 mg/L [0.5-1]	wzi2	KL2	K2	Typeable	-	0.9984	-	OL2Œ±.1	O1Œ±Œ≤,2Œ±	Typeable	-	1	-	CG39-KL2
SAMEA114111182	39	2_1_2_4_9_1_14	9945	0_0_107_0_4_0_1_3_0_0	39	39	IncFIB(K); IncFIB(pQil); IncFII(K)	KL2	K2	OL2Œ±.1	O1Œ±Œ≤,2Œ±	1	0		0	ybt 16; ICEKp12 (294-1LV)	-	-	2019	South Africa		2019	clinical material		Screen			ERR11748757	ERX11148089	SAMEA114111182	ERS16091907	PRJEB63361	CRESA-KP415																			ERR11748757																												-33.97	18.57	South Africa	Africa	65c495f75f13bb8275f41009	SAMEA114111182	v3.2.4	6	Klebsiella pneumoniae	strong	123	262799	388820	5700588	yes (498)	ambiguous_bases	ST39	2	1	2	4	9	1	14	294-1LV	ybt 16; ICEKp12	6	15	5	4	11	286	304*	2	11	4	2	-	0	-	-	-	-	-	-	-	-	-	-	-	-	-	-	-	-	-	0	-	-	-	-	-	-	-	0	-	-	-	-	-	-	0	-	-	-	-	-	1	-	-	aac(3)-IIa.v1;strB.v1*;strA.v1*;rmtF*;aac(6')-Ib	-	-	qnrB1.v1	-	-	catII.2*	-	sul2	tet(D)	-	dfrA14.v2*	-	-	CTX-M-15	-	NDM-1	SHV-11^	SHV:p.Leu35Gln	-	-	-	-	-	2	9	13	nonwildtype I	81.25% I/R (n=130/160)	0 QRDR, qnrB1, 0 aac(6`)-Ib-cr	0.5 mg/L [0.5-1]	wzi2	KL2	K2	Typeable	-	0.9984	-	OL2Œ±.1	O1Œ±Œ≤,2Œ±	Typeable	-	1	-	CG39-KL2
SAMEA114111291	39	2_1_2_4_9_1_14	9945	0_0_107_0_4_0_1_3_0_0	39	39	IncFIB(K); IncFIB(pQil); IncFII(K)	KL2	K2	OL2Œ±.1	O1Œ±Œ≤,2Œ±	1	0		0	ybt 16; ICEKp12 (294-1LV)	-	-	2020	South Africa		2020	clinical material		Clinical			ERR11748866	ERX11148198	SAMEA114111291	ERS16092016	PRJEB63361	CRESA-KP833																			ERR11748866																												-33.97	18.57	South Africa	Africa	65c495f75f13bb84c4f41026	SAMEA114111291	v3.2.4	6	Klebsiella pneumoniae	strong	90	217210	388775	5631874	yes (1077)	ambiguous_bases	ST39	2	1	2	4	9	1	14	294-1LV	ybt 16; ICEKp12	6	15	5	4	11	286	304*	2	11	4	2	-	0	-	-	-	-	-	-	-	-	-	-	-	-	-	-	-	-	-	0	-	-	-	-	-	-	-	0	-	-	-	-	-	-	0	-	-	-	-	-	1	-	-	aac(3)-IIa.v1;rmtF*;aac(6')-Ib	-	-	qnrB1.v1	-	-	-	-	-	-	-	dfrA14.v2*	-	-	CTX-M-15	-	NDM-1	SHV-11^	SHV:p.Leu35Gln	-	-	-	-	-	2	6	8	nonwildtype I	81.25% I/R (n=130/160)	0 QRDR, qnrB1, 0 aac(6`)-Ib-cr	0.5 mg/L [0.5-1]	wzi2	KL2	K2	Typeable	-	0.9984	-	OL2Œ±.1	O1Œ±Œ≤,2Œ±	Typeable	-	1	-	CG39-KL2
SAMEA114111058	39	2_1_2_4_9_1_14	9945	0_0_107_0_4_0_1_3_0_0	39	39	IncFIB(K); IncFIB(pQil); IncFII(K)	KL2	K2	OL2Œ±.1	O1Œ±Œ≤,2Œ±	1	0		0	ybt 16; ICEKp12 (294)	-	-	2019	South Africa		2019	clinical material		Screen			ERR11748633	ERX11147965	SAMEA114111058	ERS16091783	PRJEB63361	CRESA-KP169																			ERR11748633																												-33.97	18.57	South Africa	Africa	65c495f75f13bb8ee9f40fd8	SAMEA114111058	v3.2.4	6	Klebsiella pneumoniae	strong	100	262798	388820	5686401	yes (499)	ambiguous_bases	ST39	2	1	2	4	9	1	14	294	ybt 16; ICEKp12	6	15	5	4	11	286	304	2	11	4	2	-	0	-	-	-	-	-	-	-	-	-	-	-	-	-	-	-	-	-	0	-	-	-	-	-	-	-	0	-	-	-	-	-	-	0	-	-	-	-	-	1	-	-	strB.v1*;strA.v1*;rmtF*;aac(6')-Ib	-	-	qnrB1.v1	-	-	catII.2*	-	sul2	tet(D)	-	dfrA14.v2*	-	-	None	-	NDM-1	SHV-11^	SHV:p.Leu35Gln	-	-	-	CTX-M-15?-0%	-	2	8	11	nonwildtype I	81.25% I/R (n=130/160)	0 QRDR, qnrB1, 0 aac(6`)-Ib-cr	0.5 mg/L [0.5-1]	wzi2	KL2	K2	Typeable	-	0.9984	-	OL2Œ±.1	O1Œ±Œ≤,2Œ±	Typeable	-	1	-	CG39-KL2
SAMEA114111063	39	2_1_2_4_9_1_14	9945	0_0_107_0_4_0_1_3_0_0	39	39	IncFIB(K); IncFIB(pQil); IncFII(K)	KL2	K2	OL2Œ±.1	O1Œ±Œ≤,2Œ±	1	0		0	ybt 16; ICEKp12 (294)	-	-	2019	South Africa		2019	clinical material		Screen			ERR11748638	ERX11147970	SAMEA114111063	ERS16091788	PRJEB63361	CRESA-KP186																			ERR11748638																												-33.97	18.57	South Africa	Africa	65c495f75f13bb8fbbf40fda	SAMEA114111063	v3.2.4	6	Klebsiella pneumoniae	strong	120	262798	388820	5697211	yes (593)	ambiguous_bases	ST39	2	1	2	4	9	1	14	294	ybt 16; ICEKp12	6	15	5	4	11	286	304	2	11	4	2	-	0	-	-	-	-	-	-	-	-	-	-	-	-	-	-	-	-	-	0	-	-	-	-	-	-	-	0	-	-	-	-	-	-	0	-	-	-	-	-	1	-	-	aac(3)-IIa.v1;strB.v1*;strA.v1*;rmtF*;aac(6')-Ib	-	-	qnrB1.v1	-	-	catII.2*	-	sul2	tet(D)	-	dfrA14.v2*	-	-	CTX-M-15	-	NDM-1	SHV-11^	SHV:p.Leu35Gln	-	-	-	-	-	2	9	13	nonwildtype I	81.25% I/R (n=130/160)	0 QRDR, qnrB1, 0 aac(6`)-Ib-cr	0.5 mg/L [0.5-1]	wzi2	KL2	K2	Typeable	-	0.9984	-	OL2Œ±.1	O1Œ±Œ≤,2Œ±	Typeable	-	1	-	CG39-KL2
SAMEA114110981	39	2_1_2_4_9_1_14	9945	0_0_107_0_4_0_1_3_0_0	39	39	IncFIB(K); IncFIB(pQil); IncFII(K)	KL2	K2	OL2Œ±.1	O1Œ±Œ≤,2Œ±	1	0		0	ybt 16; ICEKp12 (294)	-	-	2019	South Africa		2019	clinical material		Screen			ERR11748556	ERX11147888	SAMEA114110981	ERS16091706	PRJEB63361	CRESA-KP064																			ERR11748556																												-33.97	18.57	South Africa	Africa	65c495f75f13bb9034f40fc2	SAMEA114110981	v3.2.4	6	Klebsiella pneumoniae	strong	111	217212	388631	5680292	yes (1191)	ambiguous_bases	ST39	2	1	2	4	9	1	14	294	ybt 16; ICEKp12	6	15	5	4	11	286	304	2	11	4	2	-	0	-	-	-	-	-	-	-	-	-	-	-	-	-	-	-	-	-	0	-	-	-	-	-	-	-	0	-	-	-	-	-	-	0	-	-	-	-	-	1	-	-	aac(3)-IIa.v1;strB.v1*;strA.v1*;rmtF*;aac(6')-Ib	-	-	qnrB1.v1	-	-	catII.2*	-	sul2	tet(D)	-	dfrA14.v2*	-	-	CTX-M-15	-	NDM-1	SHV-11^	SHV:p.Leu35Gln	-	-	-	-	-	2	9	13	nonwildtype I	81.25% I/R (n=130/160)	0 QRDR, qnrB1, 0 aac(6`)-Ib-cr	0.5 mg/L [0.5-1]	wzi2	KL2	K2	Typeable	-	0.9984	-	OL2Œ±.1	O1Œ±Œ≤,2Œ±	Typeable	-	1	-	CG39-KL2
SAMEA114111065	39	2_1_2_4_9_1_14	9945	0_0_107_0_4_0_1_3_0_0	39	39	IncFIB(K); IncFIB(pQil); IncFII(K)	KL2	K2	OL2Œ±.1	O1Œ±Œ≤,2Œ±	1	0		0	ybt 16; ICEKp12 (294)	-	-	2019	South Africa		2019	clinical material		Screen			ERR11748640	ERX11147972	SAMEA114111065	ERS16091790	PRJEB63361	CRESA-KP188																			ERR11748640																												-33.97	18.57	South Africa	Africa	65c495f75f13bb93c9f40fdc	SAMEA114111065	v3.2.4	6	Klebsiella pneumoniae	strong	127	253962	388820	5696299	yes (694)	ambiguous_bases	ST39	2	1	2	4	9	1	14	294	ybt 16; ICEKp12	6	15	5	4	11	286	304	2	11	4	2	-	0	-	-	-	-	-	-	-	-	-	-	-	-	-	-	-	-	-	0	-	-	-	-	-	-	-	0	-	-	-	-	-	-	0	-	-	-	-	-	1	-	-	aac(3)-IIa.v1;strB.v1*;strA.v1*;rmtF*;aac(6')-Ib	-	-	qnrB1.v1	-	-	catII.2*	-	sul2	tet(D)	-	dfrA14.v2*	-	-	CTX-M-15	-	NDM-1	SHV-11^	SHV:p.Leu35Gln	-	-	-	-	-	2	9	13	nonwildtype I	81.25% I/R (n=130/160)	0 QRDR, qnrB1, 0 aac(6`)-Ib-cr	0.5 mg/L [0.5-1]	wzi2	KL2	K2	Typeable	-	0.9984	-	OL2Œ±.1	O1Œ±Œ≤,2Œ±	Typeable	-	1	-	CG39-KL2
SAMN29478280	39	2_1_2_4_9_1_14	46256	0_0_107_0_1_9_11_0_0_0	39	39	IncFIB(K)	KL23	K23	OL2Œ±.2	O1Œ±Œ≤,2Œ≤	0	0		0	0	-	-	5th June 2014	Bangladesh		2014-06-05	missing	Human			Child Health Research Foundation	SRR19952166	SRX15994684	SAMN29478280	SRS13680945	PRJNA845975	CHRF_KPN_0477																			SRR19952166																												23.68	90.35	Bangladesh	Asia	65c495f75f13bb96d7f4121e	SAMN29478280	v3.2.4	6	Klebsiella pneumoniae	strong	55	371948	1017257	5441068	yes (396)	ambiguous_bases	ST39	2	1	2	4	9	1	14	0	-	-	-	-	-	-	-	-	-	-	-	-	-	0	-	-	-	-	-	-	-	-	-	-	-	-	-	-	-	-	-	0	-	-	-	-	-	-	-	0	-	-	-	-	-	-	0	-	-	-	-	-	0	-	-	aac(3)-IIa.v1^;strB.v1;strA.v1^;aadA2^;aac(6')-Ib-cr.v2	-	-	qnrB1.v2^;aac(6')-Ib-cr.v2	-	Mrx;mphA	-	-	sul1;sul2	tet(A).v1	-	dfrA12;dfrA14.v2*	OXA-1	-	CTX-M-15	-	None	SHV-11^	SHV:p.Leu35Gln	-	-	-	-	catB3.v1?-70%	1	8	16	nonwildtype R	94.63% R (N=776/820)	0 QRDR, 1 PMQR, 1 aac(6`)-Ib-cr	2 mg/L [1-2]	wzi83	KL23	K23	Typeable	-	0.9994	-	OL2Œ±.2	O1Œ±Œ≤,2Œ≤	Typeable	-	0.9893	-	CG39-KL23
SAMEA114111145	39	2_1_2_4_9_1_14	9945	0_0_107_0_4_0_1_3_0_0	39	39	IncFIB(K); IncFIB(pQil); IncFII(K)	KL2	K2	OL2Œ±.1	O1Œ±Œ≤,2Œ±	1	0		0	ybt 16; ICEKp12 (294-1LV)	-	-	2019	South Africa		2019	clinical material		Screen			ERR11748720	ERX11148052	SAMEA114111145	ERS16091870	PRJEB63361	CRESA-KP343																			ERR11748720																												-33.97	18.57	South Africa	Africa	65c495f75f13bb9745f40ffc	SAMEA114111145	v3.2.4	6	Klebsiella pneumoniae	strong	108	211380	388772	5679607	yes (1198)	ambiguous_bases	ST39	2	1	2	4	9	1	14	294-1LV	ybt 16; ICEKp12	6	15	5	4	11	286	304*	2	11	4	2	-	0	-	-	-	-	-	-	-	-	-	-	-	-	-	-	-	-	-	0	-	-	-	-	-	-	-	0	-	-	-	-	-	-	0	-	-	-	-	-	1	-	-	aac(3)-IIa.v1;strB.v1*;strA.v1*;rmtF*;aac(6')-Ib	-	-	qnrB1.v1	-	-	catII.2*	-	sul2	-	-	dfrA14.v2*	-	-	CTX-M-15	-	NDM-1	SHV-11^	SHV:p.Leu35Gln	-	-	-	-	-	2	8	12	nonwildtype I	81.25% I/R (n=130/160)	0 QRDR, qnrB1, 0 aac(6`)-Ib-cr	0.5 mg/L [0.5-1]	wzi2	KL2	K2	Typeable	-	0.9984	-	OL2Œ±.1	O1Œ±Œ≤,2Œ±	Typeable	-	1	-	CG39-KL2
SAMEA114111220	39	2_1_2_4_9_1_14	9945	0_0_107_0_4_0_1_3_0_0	39	39	IncFIB(K); IncFIB(pQil); IncFII(K)	KL2	K2	OL2Œ±.1	O1Œ±Œ≤,2Œ±	1	0		0	ybt 16; ICEKp12 (294-1LV)	-	-	2019	South Africa		2019	clinical material		Screen			ERR11748795	ERX11148127	SAMEA114111220	ERS16091945	PRJEB63361	CRESA-KP505																			ERR11748795																												-33.97	18.57	South Africa	Africa	65c495f75f13bb97b2f41015	SAMEA114111220	v3.2.4	6	Klebsiella pneumoniae	strong	108	206924	388772	5678557	yes (1281)	ambiguous_bases	ST39	2	1	2	4	9	1	14	294-1LV	ybt 16; ICEKp12	6	15	5	4	11	286	304*	2	11	4	2	-	0	-	-	-	-	-	-	-	-	-	-	-	-	-	-	-	-	-	0	-	-	-	-	-	-	-	0	-	-	-	-	-	-	0	-	-	-	-	-	1	-	-	aac(3)-IIa.v1;strB.v1*;strA.v1*;rmtF*;aac(6')-Ib	-	-	qnrB1.v1	-	-	catII.2*	-	sul2	tet(D)	-	dfrA14.v2*	-	-	CTX-M-15	-	NDM-1	SHV-11^	SHV:p.Leu35Gln	-	-	-	-	-	2	9	13	nonwildtype I	81.25% I/R (n=130/160)	0 QRDR, qnrB1, 0 aac(6`)-Ib-cr	0.5 mg/L [0.5-1]	wzi2	KL2	K2	Typeable	-	0.9984	-	OL2Œ±.1	O1Œ±Œ≤,2Œ±	Typeable	-	1	-	CG39-KL2
SAMEA114111238	39	2_1_2_4_9_1_14	43109	0_0_107_1_0_0_4_5_0_0	39	10192	ColRNAI; ColpVC; IncFIB(K)(pCAV1099-114); IncFIB(pQil); IncFII(K)	KL62	K62	OL2Œ±.2	O1Œ±Œ≤,2Œ≤	0	0		0	0	-	-	2019	South Africa		2019	clinical material		Screen			ERR11748813	ERX11148145	SAMEA114111238	ERS16091963	PRJEB63361	CRESA-KP552																			ERR11748813																												-33.97	18.57	South Africa	Africa	65c495f75f13bb9969f4101b	SAMEA114111238	v3.2.4	6	Klebsiella pneumoniae	strong	59	319268	532949	5378843	yes (100)	ambiguous_bases	ST39	2	1	2	4	9	1	14	0	-	-	-	-	-	-	-	-	-	-	-	-	-	0	-	-	-	-	-	-	-	-	-	-	-	-	-	-	-	-	-	0	-	-	-	-	-	-	-	0	-	-	-	-	-	-	0	-	-	-	-	-	0	-	-	rmtF*;aac(6')-Ib	-	-	qnrB1.v1	-	-	catA1*	-	-	-	-	-	-	-	CTX-M-15	-	NDM-1	SHV-11^	SHV:p.Leu35Gln	-	-	-	-	qnrS1?-79%	2	6	7	nonwildtype I	81.25% I/R (n=130/160)	0 QRDR, qnrB1, 0 aac(6`)-Ib-cr	0.5 mg/L [0.5-1]	wzi62	KL62	K62	Typeable	!	0.9982	-	OL2Œ±.2	O1Œ±Œ≤,2Œ≤	Typeable	-	0.9946	-	CG10192-KL62
SAMEA114111142	39	2_1_2_4_9_1_14	9945	0_0_107_0_4_0_1_3_0_0	39	39	IncFIB(K); IncFIB(pQil); IncFII(K)	KL2	K2	OL2Œ±.1	O1Œ±Œ≤,2Œ±	1	0		0	ybt 16; ICEKp12 (294-1LV)	-	-	2019	South Africa		2019	clinical material		Screen			ERR11748717	ERX11148049	SAMEA114111142	ERS16091867	PRJEB63361	CRESA-KP340																			ERR11748717																												-33.97	18.57	South Africa	Africa	65c495f75f13bb9aa5f40ffb	SAMEA114111142	v3.2.4	6	Klebsiella pneumoniae	strong	103	211133	388772	5680458	yes (1082)	ambiguous_bases	ST39	2	1	2	4	9	1	14	294-1LV	ybt 16; ICEKp12	6	15	5	4	11	286	304*	2	11	4	2	-	0	-	-	-	-	-	-	-	-	-	-	-	-	-	-	-	-	-	0	-	-	-	-	-	-	-	0	-	-	-	-	-	-	0	-	-	-	-	-	1	-	-	aac(3)-IIa.v1;strB.v1*;strA.v1*;rmtF*;aac(6')-Ib	-	-	qnrB1.v1	-	-	catII.2*	-	sul2	-	-	dfrA14.v2*	-	-	CTX-M-15	-	NDM-1	SHV-11^	SHV:p.Leu35Gln	-	-	-	-	-	2	8	12	nonwildtype I	81.25% I/R (n=130/160)	0 QRDR, qnrB1, 0 aac(6`)-Ib-cr	0.5 mg/L [0.5-1]	wzi2	KL2	K2	Typeable	-	0.9984	-	OL2Œ±.1	O1Œ±Œ≤,2Œ±	Typeable	-	1	-	CG39-KL2
SAMEA114111160	39	2_1_2_4_9_1_14	9945	0_0_107_0_4_0_1_3_0_0	39	39	IncFIB(K); IncFIB(pQil); IncFII(K)	KL2	K2	OL2Œ±.1	O1Œ±Œ≤,2Œ±	1	0		0	ybt 16; ICEKp12 (294-1LV)	-	-	2019	South Africa		2019	clinical material		Screen			ERR11748735	ERX11148067	SAMEA114111160	ERS16091885	PRJEB63361	CRESA-KP371																			ERR11748735																												-33.97	18.57	South Africa	Africa	65c495f75f13bb9d6bf41002	SAMEA114111160	v3.2.4	6	Klebsiella pneumoniae	strong	116	217210	388631	5680041	yes (890)	ambiguous_bases	ST39	2	1	2	4	9	1	14	294-1LV	ybt 16; ICEKp12	6	15	5	4	11	286	304*	2	11	4	2	-	0	-	-	-	-	-	-	-	-	-	-	-	-	-	-	-	-	-	0	-	-	-	-	-	-	-	0	-	-	-	-	-	-	0	-	-	-	-	-	1	-	-	aac(3)-IIa.v1;strB.v1*;strA.v1*;rmtF*;aac(6')-Ib	-	-	qnrB1.v1	-	-	catII.2*	-	sul2	tet(D)	-	dfrA14.v2*	-	-	CTX-M-15	-	NDM-1	SHV-11^	SHV:p.Leu35Gln	-	-	-	-	-	2	9	13	nonwildtype I	81.25% I/R (n=130/160)	0 QRDR, qnrB1, 0 aac(6`)-Ib-cr	0.5 mg/L [0.5-1]	wzi2	KL2	K2	Typeable	-	0.9984	-	OL2Œ±.1	O1Œ±Œ≤,2Œ±	Typeable	-	1	-	CG39-KL2
SAMEA113934672	39	2_1_2_4_9_1_14	42689	0_0_107_0_0_0_0_13_0_0	39	39	ColRNAI; IncC; IncFIB(K); IncFIB(pQil); IncFII(K); IncFII(K)	KL23	Capsule null	OL2Œ±.2	O1Œ±Œ≤,2Œ≤	1	0		0	ybt 14; ICEKp5 (151)	-	-	2017	Greece		2017	clinical material					ERR11592242	ERX10994844	SAMEA113934672	ERS15928833	PRJEB63349	GR13138_UR_KP																			ERR11592242																												40.64	22.94	Greece	Europe	65c495f75f13bb9ea7f40e9f	SAMEA113934672	v3.2.4	6	Klebsiella pneumoniae	strong	117	216958	588498	5733984	yes (402)	ambiguous_bases	ST39	2	1	2	4	9	1	14	151	ybt 14; ICEKp5	4	4	5	4	1	69	62	2	4	4	20	-	0	-	-	-	-	-	-	-	-	-	-	-	-	-	-	-	-	-	0	-	-	-	-	-	-	-	0	-	-	-	-	-	-	0	-	-	-	-	-	1	-	-	strB.v1;strA.v1^;aadA*;rmtB;ant(2'')-Ia	-	-	-	-	-	cmlA5;catA1^	arr-2	sul2	tet(G).v1	-	-	OXA-10	-	VEB-1;CTX-M-15	-	KPC-2	SHV-1^	-	OmpK36:p.134_135insGlyAsp	mgrb:c.T72del	GyrA:p.Ser83Ile;GyrA:p.Asp87Asn;ParC:p.Ser80Ile	-	sul1?-63%;TEM-103?-57%;TEM-105?-0%	3	10	14	nonwildtype R	99.21% R (N=2147/2167)	>1 QRDR, 0 PMQR, * aac(6`)-Ib-cr	2 mg/L [2-4]	wzi83	KL23	Capsule null	Typeable	?2!	0.9983	-	OL2Œ±.2	O1Œ±Œ≤,2Œ≤	Typeable	-	0.9893	-	CG39-KL23
SAMEA114111007	39	2_1_2_4_9_1_14	9945	0_0_107_0_4_0_1_3_0_0	39	39	IncFIB(K); IncFIB(pQil); IncFII(K)	KL2	K2	OL2Œ±.1	O1Œ±Œ≤,2Œ±	1	0		0	ybt 16; ICEKp12 (294)	-	-	2019	South Africa		2019	clinical material		Clinical			ERR11748582	ERX11147914	SAMEA114111007	ERS16091732	PRJEB63361	CRESA-KP099																			ERR11748582																												-33.97	18.57	South Africa	Africa	65c495f75f13bbac93f40fca	SAMEA114111007	v3.2.4	6	Klebsiella pneumoniae	strong	102	263025	388820	5696880	yes (707)	ambiguous_bases	ST39	2	1	2	4	9	1	14	294	ybt 16; ICEKp12	6	15	5	4	11	286	304	2	11	4	2	-	0	-	-	-	-	-	-	-	-	-	-	-	-	-	-	-	-	-	0	-	-	-	-	-	-	-	0	-	-	-	-	-	-	0	-	-	-	-	-	1	-	-	aac(3)-IIa.v1;strB.v1*;strA.v1*;rmtF*;aac(6')-Ib	-	-	qnrB1.v1	-	-	catII.2*	-	sul2	tet(D)	-	dfrA14.v2*	-	-	CTX-M-15	-	NDM-1	SHV-11^	SHV:p.Leu35Gln	-	-	-	-	-	2	9	13	nonwildtype I	81.25% I/R (n=130/160)	0 QRDR, qnrB1, 0 aac(6`)-Ib-cr	0.5 mg/L [0.5-1]	wzi2	KL2	K2	Typeable	-	0.9984	-	OL2Œ±.1	O1Œ±Œ≤,2Œ±	Typeable	-	1	-	CG39-KL2
SAMEA114110974	39	2_1_2_4_9_1_14	9945	0_0_107_0_4_0_1_3_0_0	39	39	IncFIB(K); IncFIB(pQil); IncFII(K)	KL2	K2	OL2Œ±.1	O1Œ±Œ≤,2Œ±	1	0		0	ybt 16; ICEKp12 (294)	-	-	2018	South Africa		2018	clinical material		Screen			ERR11748549	ERX11147881	SAMEA114110974	ERS16091699	PRJEB63361	CRESA-KP051																			ERR11748549																												-33.97	18.57	South Africa	Africa	65c495f75f13bbad4ef40fc0	SAMEA114110974	v3.2.4	6	Klebsiella pneumoniae	strong	112	225792	426201	5681176	yes (1193)	ambiguous_bases	ST39	2	1	2	4	9	1	14	294	ybt 16; ICEKp12	6	15	5	4	11	286	304	2	11	4	2	-	0	-	-	-	-	-	-	-	-	-	-	-	-	-	-	-	-	-	0	-	-	-	-	-	-	-	0	-	-	-	-	-	-	0	-	-	-	-	-	1	-	-	aac(3)-IIa.v1;strB.v1*;strA.v1*;rmtF*;aac(6')-Ib	-	-	qnrB1.v1	-	-	catII.2*	-	sul2	tet(D)	-	dfrA14.v2*	-	-	CTX-M-15	-	NDM-1	SHV-11^	SHV:p.Leu35Gln	-	-	-	-	-	2	9	13	nonwildtype I	81.25% I/R (n=130/160)	0 QRDR, qnrB1, 0 aac(6`)-Ib-cr	0.5 mg/L [0.5-1]	wzi2	KL2	K2	Typeable	-	0.9984	-	OL2Œ±.1	O1Œ±Œ≤,2Œ±	Typeable	-	1	-	CG39-KL2
SAMEA114111301	39	2_1_2_4_9_1_14	43186	0_0_107_1_0_0_4_5_2_0	39	10192	ColpVC; IncFIB(K)(pCAV1099-114); IncFII(K); repB(R1701)	KL62	K62	OL2Œ±.2	O1Œ±Œ≤,2Œ≤	0	0		0	0	-	-	2020	South Africa		2020	clinical material		Clinical			ERR11748876	ERX11148208	SAMEA114111301	ERS16092026	PRJEB63361	CRESA-KP860																			ERR11748876																												-33.97	18.57	South Africa	Africa	65c495f75f13bbadd2f4102b	SAMEA114111301	v3.2.4	6	Klebsiella pneumoniae	strong	82	249287	405578	5445760	yes (1283)	ambiguous_bases	ST39	2	1	2	4	9	1	14	0	-	-	-	-	-	-	-	-	-	-	-	-	-	0	-	-	-	-	-	-	-	-	-	-	-	-	-	-	-	-	-	0	-	-	-	-	-	-	-	0	-	-	-	-	-	-	0	-	-	-	-	-	0	-	-	aac(3)-IIa.v1^;strB.v1;aadA16*;strA.v1^;aadA2^;aac(6')-Ib-cr.v2	-	-	qnrB6^;qnrS1;aac(6')-Ib-cr.v2	-	Mrx;mphA	catA1*	arr-3	sul1;sul1;sul2	tet(A).v1	-	dfrA12;dfrA27	OXA-1	-	CTX-M-15	-	None	SHV-11^	SHV:p.Leu35Gln	-	-	-	TEM-1?-0%	catB3.v1?-70%	1	10	21	nonwildtype R	97.06% R (N=66/68)	0 QRDR, >1 PMQR, * aac(6`)-Ib-cr	2 mg/L [2-4]	wzi62	KL62	K62	Typeable	?2!	0.9982	-	OL2Œ±.2	O1Œ±Œ≤,2Œ≤	Typeable	-	0.9946	-	CG10192-KL62
SAMEA114245680	39	2_1_2_4_9_1_14	43370	0_0_107_0_0_0_0_19_0_0	39	39	ColRNAI; IncFIB(AP001918); IncFIB(pQil); IncFIC(FII); IncFII(K); IncX4	KL23	K23	OL2Œ±.2	O1Œ±Œ≤,2Œ≤	1	0		0	ybt 14; ICEKp5 (truncated) (151-2LV)	-	-	2022	Greece		2022					National Public Health Organization (NPHO) in Greece	ERR11818338	ERX11216658	SAMEA114245680	ERS16232580	PRJEB64895	9837																			ERR11818338																												38.9954	21.9877	Greece	Europe	65c495f75f13bbb979f41064	SAMEA114245680	v3.2.4	6	Klebsiella pneumoniae	strong	67	249510	458314	5686028	yes (100)	ambiguous_bases	ST39	2	1	2	4	9	1	14	151-2LV	ybt 14; ICEKp5 (truncated)	4	4	5*-77%	4	1*	69	62	2	4	4	20	ybtQ_178*-77%	0	-	-	-	-	-	-	-	-	-	-	-	-	-	-	-	-	-	0	-	-	-	-	-	-	-	0	-	-	-	-	-	-	0	-	-	-	-	-	1	ybtQ_178*77%	-	aadA^;aadA2^;aac(6')-Ib'.v1	-	-	-	-	-	cmlA1*	-	sul2	tetM.v1*	-	dfrA12	-	-	None	-	KPC-3	SHV-11^	SHV:p.Leu35Gln	OmpK36:p.134_135insGlyAsp	mgrb:c.T72del	GyrA:p.Ser83Ile;GyrA:p.Asp87Asn;ParC:p.Ser80Ile	-	-	3	8	8	nonwildtype R	99.21% R (N=2147/2167)	>1 QRDR, 0 PMQR, * aac(6`)-Ib-cr	2 mg/L [2-4]	wzi83	KL23	K23	Typeable	?2	0.9987	-	OL2Œ±.2	O1Œ±Œ≤,2Œ≤	Typeable	-	0.9893	-	CG39-KL23
SAMEA114111209	39	2_1_2_4_9_1_14	9945	0_0_107_0_4_0_1_3_0_0	39	39	IncFIB(K); IncFIB(pQil); IncFII(K)	KL2	K2	OL2Œ±.1	O1Œ±Œ≤,2Œ±	1	0		0	ybt 16; ICEKp12 (294-1LV)	-	-	2019	South Africa		2019	clinical material		Screen			ERR11748784	ERX11148116	SAMEA114111209	ERS16091934	PRJEB63361	CRESA-KP476																			ERR11748784																												-33.97	18.57	South Africa	Africa	65c495f75f13bbbb2ff41013	SAMEA114111209	v3.2.4	6	Klebsiella pneumoniae	strong	122	217210	388631	5677129	yes (1183)	ambiguous_bases	ST39	2	1	2	4	9	1	14	294-1LV	ybt 16; ICEKp12	6	15	5	4	11	286	304*	2	11	4	2	-	0	-	-	-	-	-	-	-	-	-	-	-	-	-	-	-	-	-	0	-	-	-	-	-	-	-	0	-	-	-	-	-	-	0	-	-	-	-	-	1	-	-	aac(3)-IIa.v1;strB.v1*;strA.v1*;rmtF*;aac(6')-Ib	-	-	qnrB1.v1	-	-	catII.2*	-	sul2	tet(D)	-	dfrA14.v2*	-	-	CTX-M-15	-	NDM-1	SHV-11^	SHV:p.Leu35Gln	OmpK36:c.C78del	-	-	-	-	2	9	13	nonwildtype I	81.25% I/R (n=130/160)	0 QRDR, qnrB1, 0 aac(6`)-Ib-cr	0.5 mg/L [0.5-1]	wzi2	KL2	K2	Typeable	-	0.9984	-	OL2Œ±.1	O1Œ±Œ≤,2Œ±	Typeable	-	1	-	CG39-KL2
SAMEA113934654	39	2_1_2_4_9_1_14	6633	0_0_107_0_0_0_0_0_2_0	39	39	ColRNAI; IncFIB(K); IncFIB(pQil); IncFII(K); IncFII(K)	KL23	K23	OL2Œ±.2	O1Œ±Œ≤,2Œ≤	1	0		0	ybt 14; ICEKp5 (151)	-	-	2017	Greece		2017	clinical material					ERR11592224	ERX10994826	SAMEA113934654	ERS15928815	PRJEB63349	GR13010_BL_KP																			ERR11592224																												40.64	22.94	Greece	Europe	65c495f75f13bbc423f40e97	SAMEA113934654	v3.2.4	6	Klebsiella pneumoniae	strong	84	248069	589296	5552316	yes (590)	ambiguous_bases	ST39	2	1	2	4	9	1	14	151	ybt 14; ICEKp5	4	4	5	4	1	69	62	2	4	4	20	-	0	-	-	-	-	-	-	-	-	-	-	-	-	-	-	-	-	-	0	-	-	-	-	-	-	-	0	-	-	-	-	-	-	0	-	-	-	-	-	1	-	-	-	-	-	-	-	-	catA1^	-	-	-	-	-	-	-	None	-	KPC-2	SHV-1^	-	OmpK36:p.134_135insGlyAsp	mgrb:c.T72del	GyrA:p.Ser83Ile;GyrA:p.Asp87Asn;ParC:p.Ser80Ile	-	-	3	4	2	nonwildtype R	99.21% R (N=2147/2167)	>1 QRDR, 0 PMQR, * aac(6`)-Ib-cr	2 mg/L [2-4]	wzi83	KL23	K23	Typeable	-	0.9986	-	OL2Œ±.2	O1Œ±Œ≤,2Œ≤	Typeable	-	0.9893	-	CG39-KL23
SAMEA114110923	39	2_1_2_4_9_1_14	9945	0_0_107_0_4_0_1_3_0_0	39	39	IncFIB(K); IncFIB(pQil); IncFII(K)	KL2	K2	OL2Œ±.1	O1Œ±Œ≤,2Œ±	1	0		0	ybt 16; ICEKp12 (294-1LV)	-	-	2019	South Africa		2019	clinical material		Clinical			ERR11748498	ERX11147830	SAMEA114110923	ERS16091648	PRJEB63361	CRESA-14840																			ERR11748498																												-33.97	18.57	South Africa	Africa	65c495f75f13bbc4c5f40fb1	SAMEA114110923	v3.2.4	6	Klebsiella pneumoniae	strong	116	263527	388679	5696227	yes (405)	ambiguous_bases	ST39	2	1	2	4	9	1	14	294-1LV	ybt 16; ICEKp12	6	15	5	4	11	286	304*	2	11	4	2	-	0	-	-	-	-	-	-	-	-	-	-	-	-	-	-	-	-	-	0	-	-	-	-	-	-	-	0	-	-	-	-	-	-	0	-	-	-	-	-	1	-	-	aac(3)-IIa.v1;strB.v1*;strA.v1*;rmtF*;aac(6')-Ib	-	-	qnrB1.v1	-	-	catII.2*	-	sul2	tet(D)	-	dfrA14.v2*	-	-	CTX-M-15	-	NDM-1	SHV-11^	SHV:p.Leu35Gln	-	-	-	-	-	2	9	13	nonwildtype I	81.25% I/R (n=130/160)	0 QRDR, qnrB1, 0 aac(6`)-Ib-cr	0.5 mg/L [0.5-1]	wzi2	KL2	K2	Typeable	-	0.9984	-	OL2Œ±.1	O1Œ±Œ≤,2Œ±	Typeable	-	1	-	CG39-KL2
SAMEA114110978	39	2_1_2_4_9_1_14	9945	0_0_107_0_4_0_1_3_0_0	39	39	IncFIB(K); IncFIB(pQil); IncFII(K)	KL2	K2	OL2Œ±.1	O1Œ±Œ≤,2Œ±	1	0		0	ybt 16; ICEKp12 (294)	-	-	2018	South Africa		2018	clinical material		Screen			ERR11748553	ERX11147885	SAMEA114110978	ERS16091703	PRJEB63361	CRESA-KP056																			ERR11748553																												-33.97	18.57	South Africa	Africa	65c495f75f13bbccd7f40fc1	SAMEA114110978	v3.2.4	6	Klebsiella pneumoniae	strong	110	218583	388631	5678633	yes (1182)	ambiguous_bases	ST39	2	1	2	4	9	1	14	294	ybt 16; ICEKp12	6	15	5	4	11	286	304	2	11	4	2	-	0	-	-	-	-	-	-	-	-	-	-	-	-	-	-	-	-	-	0	-	-	-	-	-	-	-	0	-	-	-	-	-	-	0	-	-	-	-	-	1	-	-	aac(3)-IIa.v1;strB.v1*;strA.v1*;rmtF*;aac(6')-Ib	-	-	qnrB1.v1	-	-	catII.2*	-	sul2	tet(D)	-	dfrA14.v2*	-	-	CTX-M-15	-	NDM-1	SHV-11^	SHV:p.Leu35Gln	-	-	-	-	-	2	9	13	nonwildtype I	81.25% I/R (n=130/160)	0 QRDR, qnrB1, 0 aac(6`)-Ib-cr	0.5 mg/L [0.5-1]	wzi2	KL2	K2	Typeable	-	0.9984	-	OL2Œ±.1	O1Œ±Œ≤,2Œ±	Typeable	-	1	-	CG39-KL2
SAMEA114111294	39	2_1_2_4_9_1_14	9945	0_0_107_0_4_0_1_3_0_0	39	39	Col(pHAD28); IncFIB(K); IncFIB(pQil); IncFII(K)	KL2	K2	OL2Œ±.1	O1Œ±Œ≤,2Œ±	1	0		0	ybt 16; ICEKp12 (294)	-	-	2020	South Africa		2020	clinical material		Clinical			ERR11748869	ERX11148201	SAMEA114111294	ERS16092019	PRJEB63361	CRESA-KP844																			ERR11748869																												-33.97	18.57	South Africa	Africa	65c495f75f13bbdf2df41027	SAMEA114111294	v3.2.4	6	Klebsiella pneumoniae	strong	98	346420	533467	5706543	yes (690)	ambiguous_bases	ST39	2	1	2	4	9	1	14	294	ybt 16; ICEKp12	6	15	5	4	11	286	304	2	11	4	2	-	0	-	-	-	-	-	-	-	-	-	-	-	-	-	-	-	-	-	0	-	-	-	-	-	-	-	0	-	-	-	-	-	-	0	-	-	-	-	-	1	-	-	aac(3)-IIa.v1;strB.v1*;strA.v1*;rmtF*;aac(6')-Ib	-	-	qnrB1.v1	-	-	catII.2*	-	sul2	tet(D)	-	dfrA14.v2*	-	-	CTX-M-15	-	NDM-1	SHV-11^	SHV:p.Leu35Gln	-	-	-	TEM-206?-0%	-	2	8	12	nonwildtype I	81.25% I/R (n=130/160)	0 QRDR, qnrB1, 0 aac(6`)-Ib-cr	0.5 mg/L [0.5-1]	wzi2	KL2	K2	Typeable	-	0.9984	-	OL2Œ±.1	O1Œ±Œ≤,2Œ±	Typeable	-	1	-	CG39-KL2
SAMEA114111161	39	2_1_2_4_9_1_14	9945	0_0_107_0_4_0_1_3_0_0	39	39	IncFIB(K); IncFIB(pQil); IncFII(K)	KL2	K2	OL2Œ±.1	O1Œ±Œ≤,2Œ±	1	0		0	ybt 16; ICEKp12 (294-1LV)	-	-	2019	South Africa		2019	clinical material		Screen			ERR11748736	ERX11148068	SAMEA114111161	ERS16091886	PRJEB63361	CRESA-KP372																			ERR11748736																												-33.97	18.57	South Africa	Africa	65c495f75f13bbef20f41003	SAMEA114111161	v3.2.4	6	Klebsiella pneumoniae	strong	102	253962	388679	5697560	yes (596)	ambiguous_bases	ST39	2	1	2	4	9	1	14	294-1LV	ybt 16; ICEKp12	6	15	5	4	11	286	304*	2	11	4	2	-	0	-	-	-	-	-	-	-	-	-	-	-	-	-	-	-	-	-	0	-	-	-	-	-	-	-	0	-	-	-	-	-	-	0	-	-	-	-	-	1	-	-	aac(3)-IIa.v1;strB.v1*;strA.v1*;rmtF*;aac(6')-Ib	-	-	qnrB1.v1	-	-	catII.2*	-	sul2	tet(D)	-	dfrA14.v2*	-	-	CTX-M-15	-	NDM-1	SHV-11^	SHV:p.Leu35Gln	-	-	-	-	-	2	9	13	nonwildtype I	81.25% I/R (n=130/160)	0 QRDR, qnrB1, 0 aac(6`)-Ib-cr	0.5 mg/L [0.5-1]	wzi2	KL2	K2	Typeable	-	0.9984	-	OL2Œ±.1	O1Œ±Œ≤,2Œ±	Typeable	-	1	-	CG39-KL2
SAMEA114111272	39	2_1_2_4_9_1_14	43179	0_0_107_1_0_0_4_5_1_0	39	10192	ColpVC; IncFIB(pQil); IncFII(K)	KL62	K62	OL2Œ±.2	O1Œ±Œ≤,2Œ≤	0	0		0	0	-	-	2019	South Africa		2019	clinical material		Screen			ERR11748847	ERX11148179	SAMEA114111272	ERS16091997	PRJEB63361	CRESA-KP749																			ERR11748847																												-33.97	18.57	South Africa	Africa	65c495f75f13bbefe1f41024	SAMEA114111272	v3.2.4	6	Klebsiella pneumoniae	strong	47	372249	646009	5289206	yes (396)	ambiguous_bases	ST39	2	1	2	4	9	1	14	0	-	-	-	-	-	-	-	-	-	-	-	-	-	0	-	-	-	-	-	-	-	-	-	-	-	-	-	-	-	-	-	0	-	-	-	-	-	-	-	0	-	-	-	-	-	-	0	-	-	-	-	-	0	-	-	rmtF*;aac(6')-Ib	-	-	qnrB1.v1	-	-	-	-	-	-	-	-	-	-	CTX-M-15	-	NDM-1	SHV-11^	SHV:p.Leu35Gln	-	-	-	-	-	2	5	6	nonwildtype I	81.25% I/R (n=130/160)	0 QRDR, qnrB1, 0 aac(6`)-Ib-cr	0.5 mg/L [0.5-1]	wzi62	KL62	K62	Typeable	!	0.9982	-	OL2Œ±.2	O1Œ±Œ≤,2Œ≤	Typeable	-	0.9946	-	CG10192-KL62
SAMEA113934664	39	2_1_2_4_9_1_14	6633	0_0_107_0_0_0_0_0_2_0	39	39	ColRNAI; IncFIB(pQil); IncFII(K)	KL23	K23	OL2Œ±.2	O1Œ±Œ≤,2Œ≤	0	0		0	0	-	-	2017	Greece		2017	clinical material					ERR11592234	ERX10994836	SAMEA113934664	ERS15928825	PRJEB63349	GR13107_SS_KP																			ERR11592234																												40.64	22.94	Greece	Europe	65c495f75f13bbfaa2f40e9d	SAMEA113934664	v3.2.4	6	Klebsiella pneumoniae	strong	51	371817	590898	5311258	yes (493)	ambiguous_bases	ST39	2	1	2	4	9	1	14	0	-	-	-	-	-	-	-	-	-	-	-	-	-	0	-	-	-	-	-	-	-	-	-	-	-	-	-	-	-	-	-	0	-	-	-	-	-	-	-	0	-	-	-	-	-	-	0	-	-	-	-	-	0	-	-	-	-	-	-	-	-	-	-	-	-	-	-	-	-	None	-	KPC-2	SHV-11^	SHV:p.Leu35Gln	-	-	GyrA:p.Ser83Ile;GyrA:p.Asp87Asn;ParC:p.Ser80Ile	-	-	2	2	1	nonwildtype R	99.21% R (N=2147/2167)	>1 QRDR, 0 PMQR, * aac(6`)-Ib-cr	2 mg/L [2-4]	wzi83	KL23	K23	Typeable	-	0.9986	-	OL2Œ±.2	O1Œ±Œ≤,2Œ≤	Typeable	-	0.9893	-	CG39-KL23
SAMEA114111181	39	2_1_2_4_9_1_14	9945	0_0_107_0_4_0_1_3_0_0	39	39	IncFIB(K); IncFIB(pQil); IncFII(K); IncFII(K); repB(R1701)	KL2	K2	OL2Œ±.1	O1Œ±Œ≤,2Œ±	1	0		0	ybt 16; ICEKp12 (294-1LV)	-	-	2019	South Africa		2019	clinical material		Screen			ERR11748756	ERX11148088	SAMEA114111181	ERS16091906	PRJEB63361	CRESA-KP413																			ERR11748756																												-33.97	18.57	South Africa	Africa	65c495f75f13bbff99f41008	SAMEA114111181	v3.2.4	6	Klebsiella pneumoniae	strong	151	207367	388775	5720961	yes (992)	ambiguous_bases	ST39	2	1	2	4	9	1	14	294-1LV	ybt 16; ICEKp12	6	15	5	4	11	286	304*	2	11	4	2	-	0	-	-	-	-	-	-	-	-	-	-	-	-	-	-	-	-	-	0	-	-	-	-	-	-	-	0	-	-	-	-	-	-	0	-	-	-	-	-	1	-	-	aac(3)-IIa.v1;strB.v1*;strA.v1*;rmtF*;aac(6')-Ib	-	-	qnrB1.v1	-	-	catII.2*	-	sul2;sul1?	tet(D)	-	dfrA14.v2*;dfrA7	-	-	CTX-M-15	-	NDM-1	SHV-11^	SHV:p.Leu35Gln	-	-	-	TEM-206?-0%	-	2	8	14	nonwildtype I	81.25% I/R (n=130/160)	0 QRDR, qnrB1, 0 aac(6`)-Ib-cr	0.5 mg/L [0.5-1]	wzi2	KL2	K2	Typeable	?2	0.9985	-	OL2Œ±.1	O1Œ±Œ≤,2Œ±	Typeable	-	1	-	CG39-KL2
SAMN36470479	39	2_1_2_4_9_1_14	47784	0_0_107_0_0_0_0_9_1_0	39	39	Col156; ColRNAI; IncFIB(pKPHS1); IncHI1B(pNDM-MAR); IncX3	KL23	K23	OL2Œ±.2	O1Œ±Œ≤,2Œ±	4	iuc 1 (95)		0	ybt 14; ICEKp5 (151)	-	-	10th February 2023	Russia	Moscow	2023-02-10	urea	Human			Ryzhova K.A.	SRR25301677	SRX21045278	SAMN36470479	SRS18316152	PRJNA561493	GIMC1017:Kpn29100223																			SRR25301677																												55.74	37.62	Russia	Unknown	65c495f85f13bb649cf41480	SAMN36470479	v3.2.4	6	Klebsiella pneumoniae	strong	75	250391	588373	5779541	yes (695)	ambiguous_bases	ST39	2	1	2	4	9	1	14	151	ybt 14; ICEKp5	4	4	5	4	1	69	62	2	4	4	20	-	0	-	-	-	-	-	-	-	-	-	-	-	-	-	-	-	-	-	95	iuc 1	46	1	1	1	1	-	0	-	-	-	-	-	-	0	-	40*-45%	-	-	rmpA_1*-45%;rmpA_1*-0%;rmpA_2*-45%;rmpA_2*-0%;rmpA_3*-45%;rmpA_3*-0%;rmpA_4*-45%;rmpA_4*-0%;rmpA_5*-45%;rmpA_5*-0%;rmpA_6*-45%;rmpA_6*-0%;rmpA_7*-45%;rmpA_7*-0%;rmpA_8*-45%;rmpA_8*-0%;rmpA_9*-45%;rmpA_9*-0%;rmpA_10*-46%;rmpA_10*-0%;rmpA_11*-45%;rmpA_12*-45%;rmpA_13*-45%;rmpA_14*-45%;rmpA_14*-0%;rmpA_15*-45%;rmpA_15*-0%;rmpA_16*-45%;rmpA_16*-0%;rmpA_17*-45%;rmpA_17*-0%;rmpA_18*-45%;rmpA_18*-0%;rmpA_19*-45%;rmpA_19*-0%;rmpA_20*-45%;rmpA_21*-45%;rmpA_21*-0%;rmpA_22*-46%;rmpA_22*-0%;rmpA_23*-45%;rmpA_23*-0%;rmpA_24*-45%;rmpA_24*-0%;rmpA_25*-45%;rmpA_25*-0%;rmpA_26*-45%;rmpA_26*-0%;rmpA_27*-45%;rmpA_27*-0%;rmpA_28*-45%;rmpA_28*-0%;rmpA_29*-46%;rmpA_29*-0%;rmpA_30*-45%;rmpA_30*-0%;rmpA_31*-45%;rmpA_31*-0%;rmpA_32*-45%;rmpA_32*-0%;rmpA_33*-45%;rmpA_33*-0%;rmpA_34*-45%;rmpA_34*-0%;rmpA_35*-46%;rmpA_35*-0%;rmpA_36*-45%;rmpA_36*-0%;rmpA_37*-46%;rmpA_38*-0%;rmpA_39*-0%;rmpA_40*-0%;rmpA_41*-45%;rmpA_41*-0%;rmpA_42*-45%;rmpA_42*-0%;rmpA_43*-45%;rmpA_44*-45%;rmpA_44*-0%;rmpA_45*-45%;rmpA_46*-45%;rmpA_46*-0%;rmpA_47*-0%;rmpA_48*-45%;rmpA_49*-45%;rmpA_50*-45%;rmpA_50*-0%;rmpA_51*-45%;rmpA_51*-0%;rmpA_52*-45%;rmpA_52*-0%;rmpA_53*-0%;rmpA_58*-45%;rmpA_58*-0%;rmpA_59*-45%;rmpA_59*-0%;rmpA_60*-45%;rmpA_60*-0%;rmpA_61*-45%;rmpA_61*-0%;rmpA_62*-45%;rmpA_62*-0%;rmpA_63*-45%;rmpA_63*-0%;rmpA_64*-45%;rmpA_64*-0%;rmpA_65*-45%;rmpA_65*-0%;rmpA_66*-45%;rmpA_66*-0%;rmpA_67*-45%;rmpA_67*-0%;rmpA_68*-45%;rmpA_68*-0%;rmpA_69*-45%;rmpA_69*-0%;rmpA_70*-45%;rmpA_70*-0%;rmpA_71*-45%;rmpA_71*-0%;rmpA_72*-45%;rmpA_73*-45%;rmpA_73*-0%;rmpA_74*-45%;rmpA_74*-0%;rmpA_75*-45%;rmpA_76*-45%;rmpA_76*-0%;rmpA_77*-46%;rmpA_77*-0%;rmpA_78*-45%;rmpA_78*-0%;rmpA_79*-45%;rmpA_79*-0%;rmpA_80*-45%;rmpA_80*-0%;rmpA_81*-45%;rmpA_82*-45%;rmpA_82*-0%;rmpA_83*-45%;rmpA_83*-0%;rmpA_84*-45%;rmpA_85*-45%;rmpA_85*-0%;rmpA_86*-45%;rmpA_86*-0%;rmpA_87*-45%;rmpA_87*-0%;rmpA_88*-45%;rmpA_88*-0%;rmpA_89*-45%;rmpA_89*-0%;rmpA_90*-45%;rmpA_91*-45%;rmpA_92*-45%;rmpA_92*-0%;rmpA_93*-45%;rmpA_93*-0%;rmpA_94*-45%;rmpA_95*-0%;rmpA_96*-45%;rmpA_96*-0%;rmpA_97*-45%;rmpA_97*-0%	4	rmpA_1*45%;rmpA_1*0%;rmpA_2*45%;rmpA_2*0%;rmpA_3*45%;rmpA_3*0%;rmpA_4*45%;rmpA_4*0%;rmpA_5*45%;rmpA_5*0%;rmpA_6*45%;rmpA_6*0%;rmpA_7*45%;rmpA_7*0%;rmpA_8*45%;rmpA_8*0%;rmpA_9*45%;rmpA_9*0%;rmpA_10*46%;rmpA_10*0%;rmpA_11*45%;rmpA_12*45%;rmpA_13*45%;rmpA_14*45%;rmpA_14*0%;rmpA_15*45%;rmpA_15*0%;rmpA_16*45%;rmpA_16*0%;rmpA_17*45%;rmpA_17*0%;rmpA_18*45%;rmpA_18*0%;rmpA_19*45%;rmpA_19*0%;rmpA_20*45%;rmpA_21*45%;rmpA_21*0%;rmpA_22*46%;rmpA_22*0%;rmpA_23*45%;rmpA_23*0%;rmpA_24*45%;rmpA_24*0%;rmpA_25*45%;rmpA_25*0%;rmpA_26*45%;rmpA_26*0%;rmpA_27*45%;rmpA_27*0%;rmpA_28*45%;rmpA_28*0%;rmpA_29*46%;rmpA_29*0%;rmpA_30*45%;rmpA_30*0%;rmpA_31*45%;rmpA_31*0%;rmpA_32*45%;rmpA_32*0%;rmpA_33*45%;rmpA_33*0%;rmpA_34*45%;rmpA_34*0%;rmpA_35*46%;rmpA_35*0%;rmpA_36*45%;rmpA_36*0%;rmpA_37*46%;rmpA_38*0%;rmpA_39*0%;rmpA_40*0%;rmpA_41*45%;rmpA_41*0%;rmpA_42*45%;rmpA_42*0%;rmpA_43*45%;rmpA_44*45%;rmpA_44*0%;rmpA_45*45%;rmpA_46*45%;rmpA_46*0%;rmpA_47*0%;rmpA_48*45%;rmpA_49*45%;rmpA_50*45%;rmpA_50*0%;rmpA_51*45%;rmpA_51*0%;rmpA_52*45%;rmpA_52*0%;rmpA_53*0%;rmpA_58*45%;rmpA_58*0%;rmpA_59*45%;rmpA_59*0%;rmpA_60*45%;rmpA_60*0%;rmpA_61*45%;rmpA_61*0%;rmpA_62*45%;rmpA_62*0%;rmpA_63*45%;rmpA_63*0%;rmpA_64*45%;rmpA_64*0%;rmpA_65*45%;rmpA_65*0%;rmpA_66*45%;rmpA_66*0%;rmpA_67*45%;rmpA_67*0%;rmpA_68*45%;rmpA_68*0%;rmpA_69*45%;rmpA_69*0%;rmpA_70*45%;rmpA_70*0%;rmpA_71*45%;rmpA_71*0%;rmpA_72*45%;rmpA_73*45%;rmpA_73*0%;rmpA_74*45%;rmpA_74*0%;rmpA_75*45%;rmpA_76*45%;rmpA_76*0%;rmpA_77*46%;rmpA_77*0%;rmpA_78*45%;rmpA_78*0%;rmpA_79*45%;rmpA_79*0%;rmpA_80*45%;rmpA_80*0%;rmpA_81*45%;rmpA_82*45%;rmpA_82*0%;rmpA_83*45%;rmpA_83*0%;rmpA_84*45%;rmpA_85*45%;rmpA_85*0%;rmpA_86*45%;rmpA_86*0%;rmpA_87*45%;rmpA_87*0%;rmpA_88*45%;rmpA_88*0%;rmpA_89*45%;rmpA_89*0%;rmpA_90*45%;rmpA_91*45%;rmpA_92*45%;rmpA_92*0%;rmpA_93*45%;rmpA_93*0%;rmpA_94*45%;rmpA_95*0%;rmpA_96*45%;rmpA_96*0%;rmpA_97*45%;rmpA_97*0%	-	aadA*;aac(6')-Ib-cr.v2;ant(2'')-Ia	-	-	qnrS1;aac(6')-Ib-cr.v2	-	-	catA1^	-	sul1	-	-	-	OXA-1	-	CTX-M-15	-	KPC-3	-	-	OmpK36:p.134_135insGlyAsp;OmpK35:p.Ala229fs	-	GyrA:p.Ser83Ile;GyrA:p.Asp87Asn;ParC:p.Ser80Ile	SHV-11?-88%	catB3.v1?-70%	2	8	11	nonwildtype R	99.22% R (N=2424/2443)	>0 QRDR, >0 PMQR, * aac(6`)-Ib-cr	4 mg/L [4-4]	wzi83	KL23	K23	Typeable	?2	0.9986	-	OL2Œ±.2	O1Œ±Œ≤,2Œ±	Typeable	-	0.992	OL2Œ±.2_05_wbbN;OL2Œ±.2_06_wbbO;OL2Œ±.2_07_kfoC	CG39-KL23
SAMEA10303190	39	2_1_2_4_9_1_14	38075	0_0_107_0_4_0_1_0_1_0	39	39	Col(pHAD28); IncFIB(K); IncFII(K)	KL2	K2	OL2Œ±.1	O1Œ±Œ≤,2Œ±	1	0		0	ybt 16; ICEKp12 (294-1LV)	-	-		Malawi								ERR10765717	ERX10216611	SAMEA10303190	ERS7957896	PRJEB37378	ddafe244-2812-11ec-ba34-fa163eea3084																			ERR10765717																														Malawi	Africa	65c4cab5b20de00b9b06f65e	SAMEA10303190	v3.2.4	6	Klebsiella pneumoniae	strong	61	280767	551065	5637804	yes (488)	ambiguous_bases	ST39	2	1	2	4	9	1	14	294-1LV	ybt 16; ICEKp12	6	15	5	4*	11	286	304	2	11	4	2	-	0	-	-	-	-	-	-	-	-	-	-	-	-	-	-	-	-	-	0	-	-	-	-	-	-	-	0	-	-	-	-	-	-	0	-	-	-	-	-	1	-	-	aac(3)-IIa.v1^;strB.v1;strA.v1^;aac(6')-Ib-cr.v2	-	-	aac(6')-Ib-cr.v2	-	-	-	-	sul2	-	-	dfrA14.v2*	OXA-1	-	CTX-M-15	-	None	SHV-11^	SHV:p.Leu35Gln	-	-	-	-	catB3.v1?-70%	1	7	10	wildtype S	65.63% S (N=105/160)	0 QRDR, 0 PMQR, 1 aac(6`)-Ib-cr	0.25 mg/L [0.25-0.5]	wzi2	KL2	K2	Typeable	-	0.9984	-	OL2Œ±.1	O1Œ±Œ≤,2Œ±	Typeable	-	1	-	CG39-KL2
SAMEA12999622	39	2_1_2_4_9_1_14	43947	0_0_107_0_1_3_0_2_0_0	39	39	Col(pHAD28); IncFIA(pBK30683); IncFIB(K); IncFII(K); repB(R1701)	KL23	K23	OL2Œ±.2	O1Œ±Œ≤,2Œ≤	1	0		0	ybt 14; ICEKp5 (595)	-	-		Netherlands								ERR8684624	ERX8349979	SAMEA12999622	ERS10598513	PRJEB50545	KLP-JSC-MOD-104436																			ERR8684624																														Netherlands	Europe	65c4cab5b20de00bde06f549	SAMEA12999622	v3.2.4	6	Klebsiella pneumoniae	strong	102	208249	505398	5607720	yes (495)	ambiguous_bases	ST39	2	1	2	4	9	1	14	595	ybt 14; ICEKp5	4	4	5	4	1	275	328	2	4	4	2	-	0	-	-	-	-	-	-	-	-	-	-	-	-	-	-	-	-	-	0	-	-	-	-	-	-	-	0	-	-	-	-	-	-	0	-	-	-	-	-	1	-	-	aac(3)-IIa.v1	-	-	-	-	-	-	-	sul1	-	-	dfrA15.v2	SCO-1	-	CTX-M-15	-	None	SHV-1^	-	-	-	-	-	-	1	6	6	wildtype S	90.99% S (N=5168/5680)	0^ QRDR, 0 PMQR, 0 aac(6`)-Ib-cr	0.25 mg/L [0.25-0.25]	wzi83	KL23	K23	Typeable	-	0.9994	-	OL2Œ±.2	O1Œ±Œ≤,2Œ≤	Typeable	-	0.9893	-	CG39-KL23
SAMEA12109446	39	2_1_2_4_9_1_14	38075	0_0_107_0_4_0_1_0_1_0	39	39	Col(pHAD28); IncFIB(K); IncFII(K)	KL2	K2	OL2Œ±.1	O1Œ±Œ≤,2Œ±	1	0		0	ybt 16; ICEKp12 (294)	-	-		Malawi								ERR10893966	ERX10337089	SAMEA12109446	ERS9756281	PRJEB37378	052206b8-6d69-11ec-a55e-fa163eac3af7																			ERR10893966																														Malawi	Africa	65c4cab5b20de01b5c06f73c	SAMEA12109446	v3.2.4	6	Klebsiella pneumoniae	strong	59	334278	608592	5648897	yes (198)	ambiguous_bases	ST39	2	1	2	4	9	1	14	294	ybt 16; ICEKp12	6	15	5	4	11	286	304	2	11	4	2	-	0	-	-	-	-	-	-	-	-	-	-	-	-	-	-	-	-	-	0	-	-	-	-	-	-	-	0	-	-	-	-	-	-	0	-	-	-	-	-	1	-	-	aac(3)-IIa.v1^;strB.v1;strA.v1^;aac(6')-Ib-cr.v2	-	-	aac(6')-Ib-cr.v2	-	-	-	-	sul2	tet(A).v1	-	dfrA14.v2*	OXA-1	-	CTX-M-15	-	None	SHV-11^	SHV:p.Leu35Gln	-	-	-	-	catB3.v1?-70%	1	8	11	wildtype S	65.63% S (N=105/160)	0 QRDR, 0 PMQR, 1 aac(6`)-Ib-cr	0.25 mg/L [0.25-0.5]	wzi2	KL2	K2	Typeable	-	0.9984	-	OL2Œ±.1	O1Œ±Œ≤,2Œ±	Typeable	-	1	-	CG39-KL2
SAMEA12109308	39	2_1_2_4_9_1_14	43621	0_0_107_1_0_0_18_0_0_0	39	10192	Col(pHAD28); IncFIB(K); IncFII(K); IncR	KL62	K62	OL2Œ±.2	O1Œ±Œ≤,2Œ≤	0	0		0	0	-	-		Malawi								ERR10893886	ERX10337009	SAMEA12109308	ERS9756143	PRJEB37378	0298bb6c-6d69-11ec-a55e-fa163eac3af7																			ERR10893886																														Malawi	Africa	65c4cab5b20de0595106f72a	SAMEA12109308	v3.2.4	6	Klebsiella pneumoniae	strong	83	398598	541961	5486596	yes (985)	ambiguous_bases	ST39	2	1	2	4	9	1	14	0	-	-	-	-	-	-	-	-	-	-	-	-	-	0	-	-	-	-	-	-	-	-	-	-	-	-	-	-	-	-	-	0	-	-	-	-	-	-	-	0	-	-	-	-	-	-	0	-	-	-	-	-	0	-	-	aac(3)-IId^	-	-	-	-	-	catA1^	-	sul1;sul2	tet(A).v1;tet(D)	-	dfrA7;dfrA30*	-	-	CTX-M-15	-	None	SHV-11^	SHV:p.Leu35Gln	-	-	-	-	-	1	7	10	wildtype S	90.99% S (N=5168/5680)	0^ QRDR, 0 PMQR, 0 aac(6`)-Ib-cr	0.25 mg/L [0.25-0.25]	wzi62	KL62	K62	Typeable	!	0.9982	-	OL2Œ±.2	O1Œ±Œ≤,2Œ≤	Typeable	-	0.9946	-	CG10192-KL62
SAMEA113605564	39	2_1_2_4_9_1_14	15521	0_0_107_0_4_0_6_0_0_0	39	39	Col440I; IncFIB(K); IncFII(K)	KL2	K2	OL2Œ±.1	O1Œ±Œ≤,2Œ±	1	0		0	ybt 16; ICEKp12 (294)	-	-	2017	Norway		2017	blood		diseased			ERR11578321	ERX10981981	SAMEA113605564	ERS15599941	PRJEB48268	NK_H15_011																			ERR11578321																												61.1529	8.78767	Norway	Europe	65c4cab5b20de070ea06f7c7	SAMEA113605564	v3.2.4	6	Klebsiella pneumoniae	strong	96	185241	533378	5641623	yes (719)	ambiguous_bases	ST39	2	1	2	4	9	1	14	294	ybt 16; ICEKp12	6	15	5	4	11	286	304	2	11	4	2	-	0	-	-	-	-	-	-	-	-	-	-	-	-	-	-	-	-	-	0	-	-	-	-	-	-	-	0	-	-	-	-	-	-	0	-	-	-	-	-	1	-	-	aph3-Ia.v1^	-	-	-	-	-	-	-	-	-	-	-	-	-	None	-	None	SHV-11^	SHV:p.Leu35Gln	-	-	-	-	-	0	1	1	wildtype S	90.99% S (N=5168/5680)	0^ QRDR, 0 PMQR, 0 aac(6`)-Ib-cr	0.25 mg/L [0.25-0.25]	wzi2	KL2	K2	Typeable	?5	0.9984	-	OL2Œ±.1	O1Œ±Œ≤,2Œ±	Typeable	-	1	-	CG39-KL2
SAMEA12109450	39	2_1_2_4_9_1_14	38075	0_0_107_0_4_0_1_0_1_0	39	39	Col(pHAD28); Col440II--Col440II; IncFIB(K); IncFII(K)	KL2	K2	OL2Œ±.1	O1Œ±Œ≤,2Œ±	1	0		0	ybt 16; ICEKp12 (294)	-	-		Malawi								ERR10893982	ERX10337105	SAMEA12109450	ERS9756285	PRJEB37378	05385d0a-6d69-11ec-a55e-fa163eac3af7																			ERR10893982																														Malawi	Africa	65c4cab5b20de0761706f742	SAMEA12109450	v3.2.4	6	Klebsiella pneumoniae	strong	54	280421	531578	5604493	yes (691)	ambiguous_bases	ST39	2	1	2	4	9	1	14	294	ybt 16; ICEKp12	6	15	5	4	11	286	304	2	11	4	2	-	0	-	-	-	-	-	-	-	-	-	-	-	-	-	-	-	-	-	0	-	-	-	-	-	-	-	0	-	-	-	-	-	-	0	-	-	-	-	-	1	-	-	aac(3)-IIa.v1^;strB.v1;strA.v1^;aac(6')-Ib-cr.v2	-	-	aac(6')-Ib-cr.v2	-	-	-	-	sul2	tet(A).v1	-	dfrA14.v2*	OXA-1	-	CTX-M-15	-	None	SHV-11^	SHV:p.Leu35Gln	-	-	-	-	catB3.v1?-70%	1	8	11	wildtype S	65.63% S (N=105/160)	0 QRDR, 0 PMQR, 1 aac(6`)-Ib-cr	0.25 mg/L [0.25-0.5]	wzi2	KL2	K2	Typeable	-	0.9984	-	OL2Œ±.1	O1Œ±Œ≤,2Œ±	Typeable	-	1	-	CG39-KL2
SAMEA10303293	39	2_1_2_4_9_1_14	40093	0_0_107_0_4_0_3_0_1_0	39	39	Col(pHAD28); IncFIA(pBK30683); IncFIB(K); IncFII(K); IncR; repB(R1701)	KL23	K23	OL2Œ±.2	O1Œ±Œ≤,2Œ≤	1	0		0	ybt 16; ICEKp12 (277)	-	-		Malawi								ERR10765679	ERX10216573	SAMEA10303293	ERS7958000	PRJEB37378	df7fb5fe-2812-11ec-ba34-fa163eea3084																			ERR10765679																														Malawi	Africa	65c4cab5b20de07df006f65a	SAMEA10303293	v3.2.4	6	Klebsiella pneumoniae	strong	74	333654	608451	5550545	yes (394)	ambiguous_bases	ST39	2	1	2	4	9	1	14	277	ybt 16; ICEKp12	6	15	5	4	11	33	23	2	11	4	2	-	0	-	-	-	-	-	-	-	-	-	-	-	-	-	-	-	-	-	0	-	-	-	-	-	-	-	0	-	-	-	-	-	-	0	-	-	-	-	-	1	-	-	aac(3)-IIa.v1;aadA16*;strB.v1*;strA.v1*;aac(6')-Ib-cr.v2	-	-	aac(6')-Ib-cr.v2	-	-	catA1^;catII.2*	arr-3	sul1;sul2	tet(D)	-	dfrA27	-	-	CTX-M-15	-	None	SHV-11^	SHV:p.Leu35Gln	-	-	-	-	-	1	9	15	wildtype S	65.63% S (N=105/160)	0 QRDR, 0 PMQR, 1 aac(6`)-Ib-cr	0.25 mg/L [0.25-0.5]	wzi83	KL23	K23	Typeable	-	0.9993	-	OL2Œ±.2	O1Œ±Œ≤,2Œ≤	Typeable	-	0.9893	-	CG39-KL23
SAMEA10303051	39	2_1_2_4_9_1_14	40074	0_0_107_1_0_0_4_0_1_0	39	10192	IncFIA(pBK30683); IncFIB(K)--IncFII(pKP91)	KL62	K62	OL2Œ±.2	O1Œ±Œ≤,2Œ≤	1	0		0	ybt 10; ICEKp4 (78)	-	-		Malawi								ERR10765577	ERX10216471	SAMEA10303051	ERS7957758	PRJEB37378	dd5b8ad2-2812-11ec-ba34-fa163eea3084																			ERR10765577																														Malawi	Africa	65c4cab5b20de0969306f651	SAMEA10303051	v3.2.4	6	Klebsiella pneumoniae	strong	55	408968	1146472	5547391	yes (682)	ambiguous_bases	ST39	2	1	2	4	9	1	14	78	ybt 10; ICEKp4	3	12	4	11	3	21	18	3	10	16	2	-	0	-	-	-	-	-	-	-	-	-	-	-	-	-	-	-	-	-	0	-	-	-	-	-	-	-	0	-	-	-	-	-	-	0	-	-	-	-	-	1	-	-	aac(3)-IIa.v1^;strB.v1;aph3-Ia.v1^;strA.v1^	-	-	-	-	-	catA1^	-	sul1;sul2*	tet(A).v1	-	dfrA14.v2*;dfrA7	-	-	CTX-M-15	-	None	SHV-11^	SHV:p.Leu35Gln	-	-	-	-	-	1	7	12	wildtype S	90.99% S (N=5168/5680)	0^ QRDR, 0 PMQR, 0 aac(6`)-Ib-cr	0.25 mg/L [0.25-0.25]	wzi62	KL62	K62	Typeable	!	0.9981	-	OL2Œ±.2	O1Œ±Œ≤,2Œ≤	Typeable	-	0.9946	-	CG10192-KL62
SAMEA12109367	39	2_1_2_4_9_1_14	40074	0_0_107_1_0_0_4_0_1_0	39	10192	IncFIA(pBK30683); IncFIB(K)--IncFII(pKP91)	KL62	K62	OL2Œ±.2	O1Œ±Œ≤,2Œ≤	1	0		0	ybt 10; ICEKp4 (78)	-	-		Malawi								ERR10894084	ERX10337207	SAMEA12109367	ERS9756202	PRJEB37378	041231bc-6d69-11ec-a55e-fa163eac3af7																			ERR10894084																														Malawi	Africa	65c4cab5b20de0a14606f764	SAMEA12109367	v3.2.4	6	Klebsiella pneumoniae	strong	51	419729	1219603	5547519	yes (593)	ambiguous_bases	ST39	2	1	2	4	9	1	14	78	ybt 10; ICEKp4	3	12	4	11	3	21	18	3	10	16	2	-	0	-	-	-	-	-	-	-	-	-	-	-	-	-	-	-	-	-	0	-	-	-	-	-	-	-	0	-	-	-	-	-	-	0	-	-	-	-	-	1	-	-	aac(3)-IIa.v1^;strB.v1;aph3-Ia.v1^;strA.v1^	-	-	-	-	-	catA1^	-	sul1	tet(A).v1	-	dfrA14.v2*;dfrA7	-	-	CTX-M-15	-	None	SHV-11^	SHV:p.Leu35Gln	-	-	-	-	sul2?-0%	1	7	11	wildtype S	90.99% S (N=5168/5680)	0^ QRDR, 0 PMQR, 0 aac(6`)-Ib-cr	0.25 mg/L [0.25-0.25]	wzi62	KL62	K62	Typeable	!	0.9981	-	OL2Œ±.2	O1Œ±Œ≤,2Œ≤	Typeable	-	0.9946	-	CG10192-KL62
SAMEA12109376	39	2_1_2_4_9_1_14	43636	0_0_107_0_1_3_0_1_0_0	39	39	IncFIA(pBK30683); IncFIB(K); IncFII(K); IncR	KL23	K23	OL2Œ±.2	O1Œ±Œ≤,2Œ≤	1	0		0	ybt 14; ICEKp5 (595)	-	-		Malawi								ERR10893828	ERX10336951	SAMEA12109376	ERS9756211	PRJEB37378	0438a540-6d69-11ec-a55e-fa163eac3af7																			ERR10893828																														Malawi	Africa	65c4cab5b20de0b31c06f721	SAMEA12109376	v3.2.4	6	Klebsiella pneumoniae	strong	75	227769	546738	5602996	yes (297)	ambiguous_bases	ST39	2	1	2	4	9	1	14	595	ybt 14; ICEKp5	4	4	5	4	1	275	328	2	4	4	2	-	0	-	-	-	-	-	-	-	-	-	-	-	-	-	-	-	-	-	0	-	-	-	-	-	-	-	0	-	-	-	-	-	-	0	-	-	-	-	-	1	-	-	aac(3)-IIa.v1;aadA16*;aac(6')-Ib-cr.v2	-	-	qnrB6^;aac(6')-Ib-cr.v2	-	-	catA1^	arr-3	sul1;sul1	tet(A).v1	-	dfrA15.v2;dfrA27	-	-	CTX-M-15	-	None	SHV-1^	-	-	-	-	-	-	1	9	14	nonwildtype R	94.63% R (N=776/820)	0 QRDR, 1 PMQR, 1 aac(6`)-Ib-cr	2 mg/L [1-2]	wzi83	KL23	K23	Typeable	-	0.9994	-	OL2Œ±.2	O1Œ±Œ≤,2Œ≤	Typeable	-	0.9893	-	CG39-KL23
SAMEA10303414	39	2_1_2_4_9_1_14	40110	0_0_107_0_4_0_3_0_1_0	39	39	Col(pHAD28); IncFIA(pBK30683); IncFIB(K); IncFII(K); IncR; repB(R1701)	KL23	K23	OL2Œ±.2	O1Œ±Œ≤,2Œ≤	1	0		0	ybt 16; ICEKp12 (277)	-	-		Malawi								ERR10765803	ERX10216697	SAMEA10303414	ERS7958120	PRJEB37378	e0adccc2-2812-11ec-ba34-fa163eea3084																			ERR10765803																														Malawi	Africa	65c4cab5b20de0bd4806f667	SAMEA10303414	v3.2.4	6	Klebsiella pneumoniae	strong	74	310817	636756	5554300	yes (495)	ambiguous_bases	ST39	2	1	2	4	9	1	14	277	ybt 16; ICEKp12	6	15	5	4	11	33	23	2	11	4	2	-	0	-	-	-	-	-	-	-	-	-	-	-	-	-	-	-	-	-	0	-	-	-	-	-	-	-	0	-	-	-	-	-	-	0	-	-	-	-	-	1	-	-	aac(3)-IIa.v1;aadA16*;strB.v1*;aph3-Ia.v1^;strA.v1*;aac(6')-Ib-cr.v2	-	-	aac(6')-Ib-cr.v2	-	-	catA1^;catII.2*	arr-3	sul1;sul2	tet(D)	-	dfrA27	-	-	CTX-M-15	-	None	SHV-11^	SHV:p.Leu35Gln	-	-	-	-	-	1	9	16	wildtype S	65.63% S (N=105/160)	0 QRDR, 0 PMQR, 1 aac(6`)-Ib-cr	0.25 mg/L [0.25-0.5]	wzi83	KL23	K23	Typeable	-	0.9993	-	OL2Œ±.2	O1Œ±Œ≤,2Œ≤	Typeable	-	0.9893	-	CG39-KL23
SAMEA12999619	39	2_1_2_4_9_1_14	43947	0_0_107_0_1_3_0_2_0_0	39	39	Col(pHAD28); IncFIB(K); IncFII(K)	KL23	K23	OL2Œ±.2	O2Œ≤	1	0		0	ybt 14; ICEKp5 (595)	-	-		Netherlands								ERR8684609	ERX8349964	SAMEA12999619	ERS10598510	PRJEB50545	KLP-JSC-MOD-104433																			ERR8684609																														Netherlands	Europe	65c4cab5b20de0ca0306f547	SAMEA12999619	v3.2.4	6	Klebsiella pneumoniae	strong	89	220801	483964	5577590	yes (789)	ambiguous_bases	ST39	2	1	2	4	9	1	14	595	ybt 14; ICEKp5	4	4	5	4	1	275	328	2	4	4	2	-	0	-	-	-	-	-	-	-	-	-	-	-	-	-	-	-	-	-	0	-	-	-	-	-	-	-	0	-	-	-	-	-	-	0	-	-	-	-	-	1	-	-	aac(3)-IIa.v1	-	-	-	-	-	-	-	-	-	-	-	SCO-1	-	CTX-M-15	-	None	SHV-1^	-	-	-	-	-	-	1	4	4	wildtype S	90.99% S (N=5168/5680)	0^ QRDR, 0 PMQR, 0 aac(6`)-Ib-cr	0.25 mg/L [0.25-0.25]	wzi83	KL23	K23	Typeable	-	0.9994	-	OL2Œ±.2	O2Œ≤	Typeable	?2	0.9906	-	CG39-KL23
SAMEA12109203	39	2_1_2_4_9_1_14	43596	0_0_107_0_4_0_1_13_0_0	39	39	IncFIB(K); IncFIB(pQil); IncFII(K); IncFII(K)	KL2	K2	OL2Œ±.1	O1Œ±Œ≤,2Œ±	1	0		0	ybt 16; ICEKp12 (294)	-	-		Malawi								ERR10893866	ERX10336989	SAMEA12109203	ERS9756037	PRJEB37378	00b812a2-6d69-11ec-a55e-fa163eac3af7																			ERR10893866																														Malawi	Africa	65c4cab5b20de0ec6706f727	SAMEA12109203	v3.2.4	6	Klebsiella pneumoniae	strong	57	326358	738966	5688566	yes (587)	ambiguous_bases	ST39	2	1	2	4	9	1	14	294	ybt 16; ICEKp12	6	15	5	4	11	286	304	2	11	4	2	-	0	-	-	-	-	-	-	-	-	-	-	-	-	-	-	-	-	-	0	-	-	-	-	-	-	-	0	-	-	-	-	-	-	0	-	-	-	-	-	1	-	-	aac(3)-IIa.v1^;aac(6')-Ib-cr.v2	-	-	aac(6')-Ib-cr.v2	-	-	-	-	-	tet(A).v1	-	dfrA14.v2*	OXA-1	-	CTX-M-15	-	None	SHV-11^	SHV:p.Leu35Gln	-	-	-	-	catB3.v1?-70%	1	6	7	wildtype S	65.63% S (N=105/160)	0 QRDR, 0 PMQR, 1 aac(6`)-Ib-cr	0.25 mg/L [0.25-0.5]	wzi2	KL2	K2	Typeable	-	0.9984	-	OL2Œ±.1	O1Œ±Œ≤,2Œ±	Typeable	-	1	-	CG39-KL2
SAMN25041879	39	2_1_2_4_9_1_14	44898	0_0_107_1_0_8_0_0_0_0	39	10192	ColRNAI; repB(R1701)	KL149	unknown (KL149)	OL2Œ±.2	O1Œ±Œ≤,2Œ≤	1	0		0	ybt 14; ICEKp5 (497)	-	-	2019	Guadeloupe		2019	human	Human			Institut Pasteur in Guadeloupe (French West Indies)	SRR17644263	SRX13812595	SAMN25041879	SRS11693203	PRJNA778230	GwaKP613																			SRR17644263																												16.2368	-61.5254	Guadeloupe	North America	65c4cab6b20de0334906f923	SAMN25041879	v3.2.4	6	Klebsiella pneumoniae	strong	90	147135	371675	5453629	yes (325)	ambiguous_bases	ST39	2	1	2	4	9	1	14	497	ybt 14; ICEKp5	4	4	5	4	1	69	530	2	4	4	20	-	0	-	-	-	-	-	-	-	-	-	-	-	-	-	-	-	-	-	0	-	-	-	-	-	-	-	0	-	-	-	-	-	-	0	-	-	-	-	-	1	-	-	strB.v1;strA.v1^	-	-	-	-	-	-	-	sul2	-	-	dfrA14.v2*	-	SHV-56	CTX-M-15	-	None	-	SHV:p.Leu35Gln;SHV:p.Lys234Arg	-	-	-	-	-	1	6	7	wildtype S	90.99% S (N=5168/5680)	0^ QRDR, 0 PMQR, 0 aac(6`)-Ib-cr	0.25 mg/L [0.25-0.25]	wzi452	KL149	unknown (KL149)	Typeable	?4	0.9922	-	OL2Œ±.2	O1Œ±Œ≤,2Œ≤	Typeable	?2	0.9952	-	CG10192-KL149
SAMEA114111039	39	2_1_2_4_9_1_14	9945	0_0_107_0_4_0_1_3_0_0	39	39	IncFIB(K); IncFII(K)	KL2	K2	OL2Œ±.1	O1Œ±Œ≤,2Œ±	1	0		0	ybt 16; ICEKp12 (294)	-	-	2019	South Africa		2019	clinical material		Screen			ERR11748614	ERX11147946	SAMEA114111039	ERS16091764	PRJEB63361	CRESA-KP132																			ERR11748614																												-33.97	18.57	South Africa	Africa	65c5e53310bc37044a4b6f68	SAMEA114111039	v3.2.4	6	Klebsiella pneumoniae	strong	43	270276	466354	5462881	yes (592)	ambiguous_bases	ST39	2	1	2	4	9	1	14	294	ybt 16; ICEKp12	6	15	5	4	11	286	304	2	11	4	2	-	0	-	-	-	-	-	-	-	-	-	-	-	-	-	-	-	-	-	0	-	-	-	-	-	-	-	0	-	-	-	-	-	-	0	-	-	-	-	-	1	-	-	-	-	-	-	-	-	-	-	-	-	-	dfrA14.v2*	-	-	None	-	None	SHV-11^	SHV:p.Leu35Gln	-	-	-	-	-	0	1	1	wildtype S	90.99% S (N=5168/5680)	0^ QRDR, 0 PMQR, 0 aac(6`)-Ib-cr	0.25 mg/L [0.25-0.25]	wzi2	KL2	K2	Typeable	-	0.9983	-	OL2Œ±.1	O1Œ±Œ≤,2Œ±	Typeable	-	1	-	CG39-KL2
SAMEA113934671	39	2_1_2_4_9_1_14	42688	0_0_107_0_0_0_0_11_0_0	39	39	ColRNAI; IncC; IncFIA(pBK30683); IncFIB(K); IncFIB(pKPHS1); IncFIB(pQil); IncFII(K); IncFII(K); repB(R1701)	KL23	K23	OL2Œ±.2	O1Œ±Œ≤,2Œ±	1	0		0	ybt 14; ICEKp5 (151)	-	-	2017	Greece		2017	clinical material					ERR11592241	ERX10994843	SAMEA113934671	ERS15928832	PRJEB63349	GR13137_BL_KP																			ERR11592241																												40.64	22.94	Greece	Europe	65c5e53310bc3705c74b6e47	SAMEA113934671	v3.2.4	6	Klebsiella pneumoniae	strong	116	172446	403315	5767157	yes (1100)	ambiguous_bases	ST39	2	1	2	4	9	1	14	151	ybt 14; ICEKp5	4	4	5	4	1	69	62	2	4	4	20	-	0	-	-	-	-	-	-	-	-	-	-	-	-	-	-	-	-	-	0	-	-	-	-	-	-	-	0	-	-	-	-	-	-	0	-	-	-	-	-	1	-	-	strB.v1;strA.v1^;aadA*;rmtB;ant(2'')-Ia	-	-	-	-	-	cmlA5;catA1^	arr-2	sul2	tet(A).v2;tet(D);tet(G).v1	-	dfrA14.v2*	OXA-10	-	VEB-1	-	KPC-2	SHV-1^	-	OmpK36:p.134_135insGlyAsp	mgrb:c.G116del	GyrA:p.Ser83Ile;GyrA:p.Asp87Asn;ParC:p.Ser80Ile	-	sul1?-63%	3	12	17	nonwildtype R	99.21% R (N=2147/2167)	>1 QRDR, 0 PMQR, * aac(6`)-Ib-cr	2 mg/L [2-4]	wzi83	KL23	K23	Typeable	-	0.9986	-	OL2Œ±.2	O1Œ±Œ≤,2Œ±	Typeable	-!	0.9913	OL2Œ±.2_07_kfoC;OL2Œ±.2_06_wbbO;OL2Œ±.2_05_wbbN	CG39-KL23
SAMEA114110987	39	2_1_2_4_9_1_14	9945	0_0_107_0_4_0_1_3_0_0	39	39	IncFIB(K); IncFIB(pQil); IncFII(K)	KL2	K2	OL2Œ±.1	O1Œ±Œ≤,2Œ±	1	0		0	ybt 16; ICEKp12 (294)	-	-	2019	South Africa		2019	clinical material		Screen			ERR11748562	ERX11147894	SAMEA114110987	ERS16091712	PRJEB63361	CRESA-KP072																			ERR11748562																												-33.97	18.57	South Africa	Africa	65c5e53310bc3706974b6f58	SAMEA114110987	v3.2.4	6	Klebsiella pneumoniae	strong	96	263073	466552	5631169	yes (397)	ambiguous_bases	ST39	2	1	2	4	9	1	14	294	ybt 16; ICEKp12	6	15	5	4	11	286	304	2	11	4	2	-	0	-	-	-	-	-	-	-	-	-	-	-	-	-	-	-	-	-	0	-	-	-	-	-	-	-	0	-	-	-	-	-	-	0	-	-	-	-	-	1	-	-	strB.v1*;strA.v1*;rmtF*;aac(6')-Ib	-	-	qnrB1.v1	-	-	-	-	sul2	-	-	dfrA14.v2*	-	-	CTX-M-15	-	NDM-1	SHV-11^	SHV:p.Leu35Gln	-	-	-	-	-	2	7	10	nonwildtype I	81.25% I/R (n=130/160)	0 QRDR, qnrB1, 0 aac(6`)-Ib-cr	0.5 mg/L [0.5-1]	wzi2	KL2	K2	Typeable	-	0.9984	-	OL2Œ±.1	O1Œ±Œ≤,2Œ±	Typeable	-	1	-	CG39-KL2
SAMEA114110924	39	2_1_2_4_9_1_14	43109	0_0_107_1_0_0_4_5_0_0	39	10192	ColpVC; IncFIB(K)(pCAV1099-114); IncFIB(pQil); IncFII(K)	KL62	K62	OL2Œ±.2	O1Œ±Œ≤,2Œ≤	0	0		0	0	-	-	2019	South Africa		2019	clinical material		Clinical			ERR11748499	ERX11147831	SAMEA114110924	ERS16091649	PRJEB63361	CRESA-14949																			ERR11748499																												-33.97	18.57	South Africa	Africa	65c5e53310bc370e4c4b6f43	SAMEA114110924	v3.2.4	6	Klebsiella pneumoniae	strong	69	280038	808772	5443005	yes (1003)	ambiguous_bases	ST39	2	1	2	4	9	1	14	0	-	-	-	-	-	-	-	-	-	-	-	-	-	0	-	-	-	-	-	-	-	-	-	-	-	-	-	-	-	-	-	0	-	-	-	-	-	-	-	0	-	-	-	-	-	-	0	-	-	-	-	-	0	-	-	rmtF*;aadA2^	-	-	qnrB1.v1	-	Mrx;mphA	catA1*	-	sul1;sul2	tet(A).v1	-	dfrA12	OXA-1	-	CTX-M-15	-	NDM-1	SHV-11^	SHV:p.Leu35Gln	-	-	-	-	qnrS1?-79%;catB3.v1?-70%;TEM-105?-0%	2	10	13	nonwildtype I	81.25% I/R (n=130/160)	0 QRDR, qnrB1, 0 aac(6`)-Ib-cr	0.5 mg/L [0.5-1]	wzi62	KL62	K62	Typeable	?2!	0.9982	-	OL2Œ±.2	O1Œ±Œ≤,2Œ≤	Typeable	-	0.9946	-	CG10192-KL62
SAMEA114110980	39	2_1_2_4_9_1_14	9945	0_0_107_0_4_0_1_3_0_0	39	39	IncFIB(K); IncFIB(pQil); IncFII(K)	KL2	K2	OL2Œ±.1	O1Œ±Œ≤,2Œ±	1	0		0	ybt 16; ICEKp12 (294)	-	-	2018	South Africa		2018	clinical material		Screen			ERR11748555	ERX11147887	SAMEA114110980	ERS16091705	PRJEB63361	CRESA-KP060																			ERR11748555																												-33.97	18.57	South Africa	Africa	65c5e53310bc370eb74b6f54	SAMEA114110980	v3.2.4	6	Klebsiella pneumoniae	strong	114	217219	388631	5680511	yes (1102)	ambiguous_bases	ST39	2	1	2	4	9	1	14	294	ybt 16; ICEKp12	6	15	5	4	11	286	304	2	11	4	2	-	0	-	-	-	-	-	-	-	-	-	-	-	-	-	-	-	-	-	0	-	-	-	-	-	-	-	0	-	-	-	-	-	-	0	-	-	-	-	-	1	-	-	aac(3)-IIa.v1;strB.v1*;strA.v1*;rmtF*;aac(6')-Ib	-	-	qnrB1.v1	-	-	catII.2*	-	sul2	tet(D)	-	dfrA14.v2*	-	-	CTX-M-15	-	NDM-1	SHV-11^	SHV:p.Leu35Gln	-	-	-	-	-	2	9	13	nonwildtype I	81.25% I/R (n=130/160)	0 QRDR, qnrB1, 0 aac(6`)-Ib-cr	0.5 mg/L [0.5-1]	wzi2	KL2	K2	Typeable	-	0.9984	-	OL2Œ±.1	O1Œ±Œ≤,2Œ±	Typeable	-	1	-	CG39-KL2
SAMEA113934706	39	2_1_2_4_9_1_14	42709	0_0_107_0_0_0_0_27_0_0	39	39	ColRNAI; IncFIB(AP001918); IncFIB(pQil); IncFIC(FII); IncFII(K)	KL23	K23	OL2Œ±.2	O1Œ±Œ≤,2Œ≤	1	0		0	ybt 14; ICEKp5 (151)	-	-	2018	Greece		2018	clinical material					ERR11592276	ERX10994878	SAMEA113934706	ERS15928867	PRJEB63349	GR13256_BL_KP																			ERR11592276																												40.64	22.94	Greece	Europe	65c5e53310bc370ef84b6e54	SAMEA113934706	v3.2.4	6	Klebsiella pneumoniae	strong	67	259941	589481	5625357	yes (603)	ambiguous_bases	ST39	2	1	2	4	9	1	14	151	ybt 14; ICEKp5	4	4	5	4	1	69	62	2	4	4	20	-	0	-	-	-	-	-	-	-	-	-	-	-	-	-	-	-	-	-	0	-	-	-	-	-	-	-	0	-	-	-	-	-	-	0	-	-	-	-	-	1	-	-	aac(3)-IId^;aph3-Ia.v1^;aadA^;aadA2^;aac(6')-Ib'.v1	-	-	-	-	-	cmlA1*	-	sul2;sul3	tetM.v1*	-	dfrA12	-	-	None	-	KPC-2	SHV-11^	SHV:p.Leu35Gln	OmpK36:p.134_135insGlyAsp	mgrb:c.T72del	GyrA:p.Ser83Ile;GyrA:p.Asp87Asn;ParC:p.Ser80Ile	-	-	3	9	12	nonwildtype R	99.21% R (N=2147/2167)	>1 QRDR, 0 PMQR, * aac(6`)-Ib-cr	2 mg/L [2-4]	wzi83	KL23	K23	Typeable	-	0.9984	-	OL2Œ±.2	O1Œ±Œ≤,2Œ≤	Typeable	-	0.9893	-	CG39-KL23
SAMEA113934681	39	2_1_2_4_9_1_14	42693	0_0_107_0_0_0_0_0_20_0	39	39	ColRNAI; IncFIB(AP001918); IncFIB(pQil); IncFIC(FII)	KL23	K23	OL13	O13	1	0		0	ybt 14; ICEKp5 (151)	-	-	2018	Greece		2018	clinical material					ERR11592251	ERX10994853	SAMEA113934681	ERS15928842	PRJEB63349	GR13180_BL_KP																			ERR11592251																												40.64	22.94	Greece	Europe	65c5e53310bc3710804b6e4a	SAMEA113934681	v3.2.4	6	Klebsiella pneumoniae	strong	83	201565	588430	5563334	yes (397)	ambiguous_bases	ST39	2	1	2	4	9	1	14	151	ybt 14; ICEKp5	4	4	5	4	1	69	62	2	4	4	20	-	0	-	-	-	-	-	-	-	-	-	-	-	-	-	-	-	-	-	0	-	-	-	-	-	-	-	0	-	-	-	-	-	-	0	-	-	-	-	-	1	-	-	aac(3)-IId^;aph3-Ia.v1^;aadA^;aadA2^;aac(6')-Ib'.v1	-	-	-	-	-	cmlA1*	-	sul2;sul3	tetM.v1*	-	dfrA12	-	-	None	-	KPC-2	SHV-11^	SHV:p.Leu35Gln	OmpK36:p.134_135insGlyAsp	mgrb:c.T72del	GyrA:p.Ser83Ile;GyrA:p.Asp87Asn;ParC:p.Ser80Ile	-	TEM-103?-0%	3	8	11	nonwildtype R	99.21% R (N=2147/2167)	>1 QRDR, 0 PMQR, * aac(6`)-Ib-cr	2 mg/L [2-4]	wzi83	KL23	K23	Typeable	?2	0.9986	-	OL13	O13	Untypeable	-	0.9712	OL13_05_wbbL;OL13_06_wzm;OL13_08_wbbB;OL13_09_glycosylhydrolase;OL13_07_wzt	CG39-KL23
SAMEA113934696	39	2_1_2_4_9_1_14	42702	0_0_107_0_0_0_3_0_1_0	39	39	ColRNAI; IncFIB(AP001918); IncFIB(pQil); IncFIC(FII)	KL23	K23	OL13	O13	1	0		0	ybt 14; ICEKp5 (151)	-	-	2018	Greece		2018	clinical material					ERR11592266	ERX10994868	SAMEA113934696	ERS15928857	PRJEB63349	GR13231_UR_KP																			ERR11592266																												40.64	22.94	Greece	Europe	65c5e53310bc37126d4b6e50	SAMEA113934696	v3.2.4	6	Klebsiella pneumoniae	strong	75	201565	589356	5540060	yes (509)	ambiguous_bases	ST39	2	1	2	4	9	1	14	151	ybt 14; ICEKp5	4	4	5	4	1	69	62	2	4	4	20	-	0	-	-	-	-	-	-	-	-	-	-	-	-	-	-	-	-	-	0	-	-	-	-	-	-	-	0	-	-	-	-	-	-	0	-	-	-	-	-	1	-	-	aac(6')-Ib'.v1	-	-	-	-	-	-	-	-	tetM.v1*	-	-	-	-	None	-	KPC-2	SHV-11^	SHV:p.Leu35Gln	OmpK36:p.134_135insGlyAsp	mgrb:c.T72del	GyrA:p.Ser83Ile;GyrA:p.Asp87Asn;ParC:p.Ser80Ile	-	TEM-103?-65%	3	5	3	nonwildtype R	99.21% R (N=2147/2167)	>1 QRDR, 0 PMQR, * aac(6`)-Ib-cr	2 mg/L [2-4]	wzi83	KL23	K23	Typeable	?2	0.9986	-	OL13	O13	Untypeable	-	0.9712	OL13_08_wbbB;OL13_07_wzt;OL13_06_wzm;OL13_09_glycosylhydrolase;OL13_05_wbbL	CG39-KL23
SAMEA114111014	39	2_1_2_4_9_1_14	43100	0_0_107_2_1_0_0_2_0_0	39	10195	Col440I; IncFIA(HI1)--IncFII(K); IncFIB(K)(pCAV1099-114); IncFIB(pQil); IncFII(K); IncFII(pBK30683); IncR	KL149	unknown (KL149)	OL2Œ±.2	O1Œ±Œ≤,2Œ≤	1	0		0	ybt 14; ICEKp5 (151)	-	-	2016	South Africa		2016	clinical material		Clinical			ERR11748589	ERX11147921	SAMEA114111014	ERS16091739	PRJEB63361	CRESA-KP10500																			ERR11748589																												-33.97	18.57	South Africa	Africa	65c5e53310bc37153e4b6f60	SAMEA114111014	v3.2.4	6	Klebsiella pneumoniae	strong	172	194924	451061	5970087	yes (1287)	ambiguous_bases	ST39	2	1	2	4	9	1	14	151	ybt 14; ICEKp5	4	4	5	4	1	69	62	2	4	4	20	-	0	-	-	-	-	-	-	-	-	-	-	-	-	-	-	-	-	-	0	-	-	-	-	-	-	-	0	-	-	-	-	-	-	0	-	-	-	-	-	1	-	-	aac(3)-IId^;rmtF*;aac(6')-Ib	-	-	qnrB1.v1	-	-	catII.2*	-	sul2	-	-	dfrA30*	-	-	CTX-M-15	-	NDM-1	SHV-11^	SHV:p.Leu35Gln	-	-	-	-	-	2	8	10	nonwildtype I	81.25% I/R (n=130/160)	0 QRDR, qnrB1, 0 aac(6`)-Ib-cr	0.5 mg/L [0.5-1]	wzi452	KL149	unknown (KL149)	Typeable	-	0.9932	-	OL2Œ±.2	O1Œ±Œ≤,2Œ≤	Typeable	-	0.9952	-	CG10195-KL149
SAMEA114111041	39	2_1_2_4_9_1_14	9945	0_0_107_0_4_0_1_3_0_0	39	39	IncFIB(pQil); IncFII(K)	KL2	K2	OL2Œ±.1	O1Œ±Œ≤,2Œ±	1	0		0	ybt 16; ICEKp12 (294)	-	-	2019	South Africa		2019	clinical material		Screen			ERR11748616	ERX11147948	SAMEA114111041	ERS16091766	PRJEB63361	CRESA-KP134																			ERR11748616																												-33.97	18.57	South Africa	Africa	65c5e53310bc3719af4b6f69	SAMEA114111041	v3.2.4	6	Klebsiella pneumoniae	strong	54	225959	476710	5481401	yes (1177)	ambiguous_bases	ST39	2	1	2	4	9	1	14	294	ybt 16; ICEKp12	6	15	5	4	11	286	304	2	11	4	2	-	0	-	-	-	-	-	-	-	-	-	-	-	-	-	-	-	-	-	0	-	-	-	-	-	-	-	0	-	-	-	-	-	-	0	-	-	-	-	-	1	-	-	aac(6')-Ib	-	-	qnrB1.v1	-	-	-	-	-	-	-	-	-	-	CTX-M-15	-	NDM-1	SHV-11^	SHV:p.Leu35Gln	-	-	-	rmtF*-25%	-	2	5	5	nonwildtype I	81.25% I/R (n=130/160)	0 QRDR, qnrB1, 0 aac(6`)-Ib-cr	0.5 mg/L [0.5-1]	wzi2	KL2	K2	Typeable	!	0.9978	-	OL2Œ±.1	O1Œ±Œ≤,2Œ±	Typeable	-	1	-	CG39-KL2
SAMEA114111278	39	2_1_2_4_9_1_14	9945	0_0_107_0_4_0_1_3_0_0	39	39	IncFIB(K); IncFIB(pQil); IncFII(K)	KL2	K2	OL2Œ±.1	O1Œ±Œ≤,2Œ±	1	0		0	ybt 16; ICEKp12 (294-1LV)	-	-	2019	South Africa		2019	clinical material		Screen			ERR11748853	ERX11148185	SAMEA114111278	ERS16092003	PRJEB63361	CRESA-KP779																			ERR11748853																												-33.97	18.57	South Africa	Africa	65c5e53310bc371cdb4b6fb6	SAMEA114111278	v3.2.4	6	Klebsiella pneumoniae	strong	114	263081	388679	5691124	yes (397)	ambiguous_bases	ST39	2	1	2	4	9	1	14	294-1LV	ybt 16; ICEKp12	6	15	5	4	11	286	304*	2	11	4	2	-	0	-	-	-	-	-	-	-	-	-	-	-	-	-	-	-	-	-	0	-	-	-	-	-	-	-	0	-	-	-	-	-	-	0	-	-	-	-	-	1	-	-	aac(3)-IIa.v1;strB.v1*;strA.v1*;aac(6')-Ib	-	-	qnrB1.v1	-	-	catII.2*	-	sul2	tet(D)	-	dfrA14.v2*	-	-	CTX-M-15	-	NDM-1	SHV-11^	SHV:p.Leu35Gln	-	-	-	-	-	2	9	12	nonwildtype I	81.25% I/R (n=130/160)	0 QRDR, qnrB1, 0 aac(6`)-Ib-cr	0.5 mg/L [0.5-1]	wzi2	KL2	K2	Typeable	-	0.9984	-	OL2Œ±.1	O1Œ±Œ≤,2Œ±	Typeable	-	1	-	CG39-KL2
SAMEA114111094	39	2_1_2_4_9_1_14	9945	0_0_107_0_4_0_1_3_0_0	39	39	IncFIB(K); IncFIB(pQil); IncFII(K)	KL2	K2	OL2Œ±.1	O1Œ±Œ≤,2Œ±	1	0		0	ybt 16; ICEKp12 (294-1LV)	-	-	2019	South Africa		2019	clinical material		Screen			ERR11748669	ERX11148001	SAMEA114111094	ERS16091819	PRJEB63361	CRESA-KP249																			ERR11748669																												-33.97	18.57	South Africa	Africa	65c5e53310bc3720b34b6f7d	SAMEA114111094	v3.2.4	6	Klebsiella pneumoniae	strong	108	334558	481790	5694599	yes (492)	ambiguous_bases	ST39	2	1	2	4	9	1	14	294-1LV	ybt 16; ICEKp12	6	15	5	4	11	286	304*	2	11	4	2	-	0	-	-	-	-	-	-	-	-	-	-	-	-	-	-	-	-	-	0	-	-	-	-	-	-	-	0	-	-	-	-	-	-	0	-	-	-	-	-	1	-	-	aac(3)-IIa.v1;strB.v1*;strA.v1*;rmtF*;aac(6')-Ib	-	-	qnrB1.v1	-	-	catII.2*	-	sul2	tet(D)	-	dfrA14.v2*	-	-	CTX-M-15	-	NDM-1	SHV-11^	SHV:p.Leu35Gln	-	-	-	-	-	2	9	13	nonwildtype I	81.25% I/R (n=130/160)	0 QRDR, qnrB1, 0 aac(6`)-Ib-cr	0.5 mg/L [0.5-1]	wzi2	KL2	K2	Typeable	-	0.9984	-	OL2Œ±.1	O1Œ±Œ≤,2Œ±	Typeable	-	1	-	CG39-KL2
SAMEA114111036	39	2_1_2_4_9_1_14	9945	0_0_107_0_4_0_1_3_0_0	39	39	IncFIB(K); IncFIB(pQil); IncFII(K)	KL2	K2	OL2Œ±.1	O1Œ±Œ≤,2Œ±	1	0		0	ybt 16; ICEKp12 (294)	-	-	2019	South Africa		2019	clinical material		Screen			ERR11748611	ERX11147943	SAMEA114111036	ERS16091761	PRJEB63361	CRESA-KP129																			ERR11748611																												-33.97	18.57	South Africa	Africa	65c5e53310bc3721834b6f67	SAMEA114111036	v3.2.4	6	Klebsiella pneumoniae	strong	120	214127	388631	5678632	yes (989)	ambiguous_bases	ST39	2	1	2	4	9	1	14	294	ybt 16; ICEKp12	6	15	5	4	11	286	304	2	11	4	2	-	0	-	-	-	-	-	-	-	-	-	-	-	-	-	-	-	-	-	0	-	-	-	-	-	-	-	0	-	-	-	-	-	-	0	-	-	-	-	-	1	-	-	aac(3)-IIa.v1;strB.v1*;strA.v1*;rmtF*;aac(6')-Ib	-	-	qnrB1.v1	-	-	catII.2*	-	sul2	tet(D)	-	dfrA14.v2*	-	-	CTX-M-15	-	NDM-1	SHV-11^	SHV:p.Leu35Gln	-	-	-	-	-	2	9	13	nonwildtype I	81.25% I/R (n=130/160)	0 QRDR, qnrB1, 0 aac(6`)-Ib-cr	0.5 mg/L [0.5-1]	wzi2	KL2	K2	Typeable	-	0.9984	-	OL2Œ±.1	O1Œ±Œ≤,2Œ±	Typeable	-	0.9998	-	CG39-KL2
SAMEA114111096	39	2_1_2_4_9_1_14	9945	0_0_107_0_4_0_1_3_0_0	39	39	Col(pHAD28); IncFIB(K); IncFIB(pQil); IncFII(K)	KL2	K2	OL2Œ±.1	O1Œ±Œ≤,2Œ±	1	0		0	ybt 16; ICEKp12 (294-1LV)	-	-	2019	South Africa		2019	clinical material		Screen			ERR11748671	ERX11148003	SAMEA114111096	ERS16091821	PRJEB63361	CRESA-KP259																			ERR11748671																												-33.97	18.57	South Africa	Africa	65c5e53310bc37243f4b6f7e	SAMEA114111096	v3.2.4	6	Klebsiella pneumoniae	strong	98	263074	388820	5624365	yes (409)	ambiguous_bases	ST39	2	1	2	4	9	1	14	294-1LV	ybt 16; ICEKp12	6	15	5	4	11	286	304*	2	11	4	2	-	0	-	-	-	-	-	-	-	-	-	-	-	-	-	-	-	-	-	0	-	-	-	-	-	-	-	0	-	-	-	-	-	-	0	-	-	-	-	-	1	-	-	aac(3)-IIa.v1;strB.v1*;strA.v1*;rmtF*;aac(6')-Ib	-	-	qnrB1.v1	-	-	catII.2*	-	sul2	tet(D)	-	dfrA14.v2*	-	-	CTX-M-15	-	NDM-1	SHV-11^	SHV:p.Leu35Gln	-	-	-	-	-	2	9	13	nonwildtype I	81.25% I/R (n=130/160)	0 QRDR, qnrB1, 0 aac(6`)-Ib-cr	0.5 mg/L [0.5-1]	wzi2	KL2	K2	Typeable	-	0.9984	-	OL2Œ±.1	O1Œ±Œ≤,2Œ±	Typeable	-	1	-	CG39-KL2
SAMEA10303301	39	2_1_2_4_9_1_14	40028	0_0_107_0_4_0_1_0_1_0	39	39	IncFIB(K)--IncFII(K); IncFII(K)--IncR	KL2	K2	OL2Œ±.1	O1Œ±Œ≤,2Œ±	1	0		0	ybt 16; ICEKp12 (294)	-	-		Malawi								ERR10765708	ERX10216602	SAMEA10303301	ERS7958007	PRJEB37378	df8fe1f4-2812-11ec-ba34-fa163eea3084																			ERR10765708																														Malawi	Africa	65c5e53310bc3724c94b6d9e	SAMEA10303301	v3.2.4	6	Klebsiella pneumoniae	strong	39	374906	1046399	5582853	yes (392)	ambiguous_bases	ST39	2	1	2	4	9	1	14	294	ybt 16; ICEKp12	6	15	5	4	11	286	304	2	11	4	2	-	0	-	-	-	-	-	-	-	-	-	-	-	-	-	-	-	-	-	0	-	-	-	-	-	-	-	0	-	-	-	-	-	-	0	-	-	-	-	-	1	-	-	aac(3)-IIa.v1^;strB.v1;strA.v1^;aac(6')-Ib-cr.v2	-	-	qnrB1.v2^;aac(6')-Ib-cr.v2	-	-	-	-	sul2	tet(A).v1	-	dfrA14.v2*	OXA-1	-	CTX-M-15	-	None	SHV-11^	SHV:p.Leu35Gln	-	-	-	-	catB3.v1?-70%	1	8	12	nonwildtype R	94.63% R (N=776/820)	0 QRDR, 1 PMQR, 1 aac(6`)-Ib-cr	2 mg/L [1-2]	wzi2	KL2	K2	Typeable	-	0.9983	-	OL2Œ±.1	O1Œ±Œ≤,2Œ±	Typeable	-	1	-	CG39-KL2
SAMEA114111025	39	2_1_2_4_9_1_14	9945	0_0_107_0_4_0_1_3_0_0	39	39	IncFIB(K); IncFIB(pQil); IncFII(K); IncFII(pBK30683)	KL2	K2	OL2Œ±.1	O1Œ±Œ≤,2Œ±	1	0		0	ybt 16; ICEKp12 (294)	-	-	2019	South Africa		2019	clinical material		Screen			ERR11748600	ERX11147932	SAMEA114111025	ERS16091750	PRJEB63361	CRESA-KP116																			ERR11748600																												-33.97	18.57	South Africa	Africa	65c5e53310bc37267d4b6f63	SAMEA114111025	v3.2.4	6	Klebsiella pneumoniae	strong	117	217210	371584	5646139	yes (1378)	ambiguous_bases	ST39	2	1	2	4	9	1	14	294	ybt 16; ICEKp12	6	15	5	4	11	286	304	2	11	4	2	-	0	-	-	-	-	-	-	-	-	-	-	-	-	-	-	-	-	-	0	-	-	-	-	-	-	-	0	-	-	-	-	-	-	0	-	-	-	-	-	1	-	-	aac(3)-IIa.v1;strB.v1*;strA.v1*;rmtF*;aac(6')-Ib	-	-	qnrB1.v1	-	-	catII.2*	-	sul2	tet(D)	-	dfrA14.v2*	-	-	CTX-M-15	-	NDM-1	-	-	-	-	-	-	-	2	9	13	nonwildtype I	81.25% I/R (n=130/160)	0 QRDR, qnrB1, 0 aac(6`)-Ib-cr	0.5 mg/L [0.5-1]	wzi2	KL2	K2	Typeable	-	0.9984	-	OL2Œ±.1	O1Œ±Œ≤,2Œ±	Typeable	-	1	-	CG39-KL2
SAMEA113934659	39	2_1_2_4_9_1_14	6920	0_0_107_0_0_0_0_0_3_0	39	39	ColRNAI; IncFIB(AP001918); IncFIB(pQil); IncFIC(FII); IncFII(K)	KL23	K23	OL2Œ±.2	O1Œ±Œ≤,2Œ≤	1	0		0	ybt 14; ICEKp5 (151)	-	-	2017	Greece		2017	clinical material					ERR11592229	ERX10994831	SAMEA113934659	ERS15928820	PRJEB63349	GR13075_BL_KP																			ERR11592229																												40.64	22.94	Greece	Europe	65c5e53310bc372ab14b6e45	SAMEA113934659	v3.2.4	6	Klebsiella pneumoniae	strong	80	225734	588523	5586891	yes (506)	ambiguous_bases	ST39	2	1	2	4	9	1	14	151	ybt 14; ICEKp5	4	4	5	4	1	69	62	2	4	4	20	-	0	-	-	-	-	-	-	-	-	-	-	-	-	-	-	-	-	-	0	-	-	-	-	-	-	-	0	-	-	-	-	-	-	0	-	-	-	-	-	1	-	-	aac(3)-IId^;aph3-Ia.v1^;aadA^;aadA2^;aac(6')-Ib'.v1	-	-	-	-	-	cmlA1*	-	sul2;sul3	tetM.v1*	-	dfrA12	-	-	None	-	KPC-2	SHV-11^	SHV:p.Leu35Gln	OmpK36:p.134_135insGlyAsp	mgrb:c.T72del	GyrA:p.Ser83Ile;GyrA:p.Asp87Asn;ParC:p.Ser80Ile	-	-	3	9	12	nonwildtype R	99.21% R (N=2147/2167)	>1 QRDR, 0 PMQR, * aac(6`)-Ib-cr	2 mg/L [2-4]	wzi83	KL23	K23	Typeable	-	0.9986	-	OL2Œ±.2	O1Œ±Œ≤,2Œ≤	Typeable	-	0.9893	-	CG39-KL23
SAMEA10303416	39	2_1_2_4_9_1_14	38075	0_0_107_0_4_0_1_0_1_0	39	39	IncFIB(K); IncFIB(pQil); IncFII(K); IncFII(K)	KL2	K2	OL2Œ±.1	O1Œ±Œ≤,2Œ±	1	0		0	ybt 16; ICEKp12 (294)	-	-		Malawi								ERR10765812	ERX10216706	SAMEA10303416	ERS7958122	PRJEB37378	e0b1cda4-2812-11ec-ba34-fa163eea3084																			ERR10765812																														Malawi	Africa	65c5e53310bc372b1d4b6db3	SAMEA10303416	v3.2.4	6	Klebsiella pneumoniae	strong	76	357926	608375	5679029	yes (594)	ambiguous_bases	ST39	2	1	2	4	9	1	14	294	ybt 16; ICEKp12	6	15	5	4	11	286	304	2	11	4	2	-	0	-	-	-	-	-	-	-	-	-	-	-	-	-	-	-	-	-	0	-	-	-	-	-	-	-	0	-	-	-	-	-	-	0	-	-	-	-	-	1	-	-	aac(3)-IIa.v1^;strB.v1;strA.v1^	-	-	-	-	-	cmlA5;catII.2*	arr-2	sul2	-	-	dfrA14.v2*	OXA-1;OXA-10	-	CTX-M-15	-	None	SHV-11^	SHV:p.Leu35Gln	-	-	-	OXA-9.v1*-42%;aadA?-0%;aac(6')-Ib-cr.v2*?-89%	catB3.v1?-70%	1	8	12	wildtype S	90.99% S (N=5168/5680)	0^ QRDR, 0 PMQR, 0 aac(6`)-Ib-cr	0.25 mg/L [0.25-0.25]	wzi2	KL2	K2	Typeable	-	0.9984	-	OL2Œ±.1	O1Œ±Œ≤,2Œ±	Typeable	-	1	-	CG39-KL2
SAMEA114110977	39	2_1_2_4_9_1_14	9945	0_0_107_0_4_0_1_3_0_0	39	39	IncFIB(K); IncFIB(pQil); IncFII(K)	KL2	K2	OL2Œ±.1	O1Œ±Œ≤,2Œ±	1	0		0	ybt 16; ICEKp12 (294)	-	-	2018	South Africa		2018	clinical material		Clinical			ERR11748552	ERX11147884	SAMEA114110977	ERS16091702	PRJEB63361	CRESA-KP054																			ERR11748552																												-33.97	18.57	South Africa	Africa	65c5e53310bc372f334b6f53	SAMEA114110977	v3.2.4	6	Klebsiella pneumoniae	strong	112	225792	425722	5683515	yes (1085)	ambiguous_bases	ST39	2	1	2	4	9	1	14	294	ybt 16; ICEKp12	6	15	5	4	11	286	304	2	11	4	2	-	0	-	-	-	-	-	-	-	-	-	-	-	-	-	-	-	-	-	0	-	-	-	-	-	-	-	0	-	-	-	-	-	-	0	-	-	-	-	-	1	-	-	aac(3)-IIa.v1;strB.v1*;strA.v1*;rmtF*;aac(6')-Ib	-	-	qnrB1.v1	-	-	catII.2*	-	sul2	tet(D)	-	dfrA14.v2*	-	-	CTX-M-15	-	NDM-1	SHV-11^	SHV:p.Leu35Gln	-	-	-	-	-	2	9	13	nonwildtype I	81.25% I/R (n=130/160)	0 QRDR, qnrB1, 0 aac(6`)-Ib-cr	0.5 mg/L [0.5-1]	wzi2	KL2	K2	Typeable	-	0.9984	-	OL2Œ±.1	O1Œ±Œ≤,2Œ±	Typeable	-	1	-	CG39-KL2
SAMEA114111001	39	2_1_2_4_9_1_14	43131	0_0_107_0_4_0_1_3_7_0	39	39	IncFIB(K); IncFIB(pQil); IncFII(K)	KL2	K2	OL2Œ±.1	O1Œ±Œ≤,2Œ±	1	0		0	ybt 16; ICEKp12 (294)	-	-	2019	South Africa		2019	clinical material		Clinical			ERR11748576	ERX11147908	SAMEA114111001	ERS16091726	PRJEB63361	CRESA-KP093																			ERR11748576																												-33.97	18.57	South Africa	Africa	65c5e53310bc3730134b6f5c	SAMEA114111001	v3.2.4	6	Klebsiella pneumoniae	strong	116	253962	388679	5695571	yes (516)	ambiguous_bases	ST39	2	1	2	4	9	1	14	294	ybt 16; ICEKp12	6	15	5	4	11	286	304	2	11	4	2	-	0	-	-	-	-	-	-	-	-	-	-	-	-	-	-	-	-	-	0	-	-	-	-	-	-	-	0	-	-	-	-	-	-	0	-	-	-	-	-	1	-	-	aac(3)-IIa.v1;strB.v1*;strA.v1*;rmtF*;aac(6')-Ib	-	-	qnrB1.v1	-	-	catII.2*	-	sul2	tet(D)	-	dfrA14.v2*	-	-	CTX-M-15	-	NDM-1	SHV-11^	SHV:p.Leu35Gln	-	-	-	-	-	2	9	13	nonwildtype I	81.25% I/R (n=130/160)	0 QRDR, qnrB1, 0 aac(6`)-Ib-cr	0.5 mg/L [0.5-1]	wzi2	KL2	K2	Typeable	-	0.9984	-	OL2Œ±.1	O1Œ±Œ≤,2Œ±	Typeable	-	1	-	CG39-KL2
SAMEA114111092	39	2_1_2_4_9_1_14	9945	0_0_107_0_4_0_1_3_0_0	39	39	IncFIB(K); IncFIB(pQil); IncFII(K)	KL2	K2	OL2Œ±.1	O1Œ±Œ≤,2Œ±	1	0		0	ybt 16; ICEKp12 (294-1LV)	-	-	2019	South Africa		2019	clinical material		Screen			ERR11748667	ERX11147999	SAMEA114111092	ERS16091817	PRJEB63361	CRESA-KP246																			ERR11748667																												-33.97	18.57	South Africa	Africa	65c5e53310bc37309c4b6f7b	SAMEA114111092	v3.2.4	6	Klebsiella pneumoniae	strong	95	220753	440938	5684493	yes (1176)	ambiguous_bases	ST39	2	1	2	4	9	1	14	294-1LV	ybt 16; ICEKp12	6	15	5	4	11	286	304*	2	11	4	2	-	0	-	-	-	-	-	-	-	-	-	-	-	-	-	-	-	-	-	0	-	-	-	-	-	-	-	0	-	-	-	-	-	-	0	-	-	-	-	-	1	-	-	aac(3)-IIa.v1;strB.v1*;strA.v1*	-	-	qnrB1.v1	-	-	catII.2*	-	sul2	tet(D)	-	dfrA14.v2*	-	-	CTX-M-15	-	NDM-1	SHV-11^	SHV:p.Leu35Gln	-	-	-	-	-	2	9	11	nonwildtype I	81.25% I/R (n=130/160)	0 QRDR, qnrB1, 0 aac(6`)-Ib-cr	0.5 mg/L [0.5-1]	wzi2	KL2	K2	Typeable	-	0.9984	-	OL2Œ±.1	O1Œ±Œ≤,2Œ±	Typeable	-	1	-	CG39-KL2
SAMEA114110991	39	2_1_2_4_9_1_14	9945	0_0_107_0_4_0_1_3_0_0	39	39	IncFIB(K); IncFIB(pQil); IncFII(K)	KL2	K2	OL2Œ±.1	O1Œ±Œ≤,2Œ±	1	0		0	ybt 16; ICEKp12 (294)	-	-	2019	South Africa		2019	clinical material		Screen			ERR11748566	ERX11147898	SAMEA114110991	ERS16091716	PRJEB63361	CRESA-KP079																			ERR11748566																												-33.97	18.57	South Africa	Africa	65c5e53310bc37354c4b6f5a	SAMEA114110991	v3.2.4	6	Klebsiella pneumoniae	strong	98	298478	440786	5702321	yes (497)	ambiguous_bases	ST39	2	1	2	4	9	1	14	294	ybt 16; ICEKp12	6	15	5	4	11	286	304	2	11	4	2	-	0	-	-	-	-	-	-	-	-	-	-	-	-	-	-	-	-	-	0	-	-	-	-	-	-	-	0	-	-	-	-	-	-	0	-	-	-	-	-	1	-	-	aac(3)-IIa.v1;strB.v1*;strA.v1*;rmtF*;aac(6')-Ib	-	-	qnrB1.v1	-	-	catII.2*	-	sul2	tet(D)	-	dfrA14.v2*	-	-	CTX-M-15	-	NDM-1	SHV-11^	SHV:p.Leu35Gln	-	-	-	-	-	2	9	13	nonwildtype I	81.25% I/R (n=130/160)	0 QRDR, qnrB1, 0 aac(6`)-Ib-cr	0.5 mg/L [0.5-1]	wzi2	KL2	K2	Typeable	-	0.9984	-	OL2Œ±.1	O1Œ±Œ≤,2Œ±	Typeable	-	1	-	CG39-KL2
SAMEA114245623	39	2_1_2_4_9_1_14	43332	0_0_107_0_0_0_0_20_0_0	39	39	IncFIB(AP001918); IncFIB(pQil); IncFIC(FII); IncFII(K)	KL23	K23	OL2Œ±.2	O1Œ±Œ≤,2Œ≤	1	0		0	ybt 14; ICEKp5 (151)	-	-	2022	Greece		2022					National Public Health Organization (NPHO) in Greece	ERR11818281	ERX11216601	SAMEA114245623	ERS16232523	PRJEB64895	9784																			ERR11818281																												38.9954	21.9877	Greece	Europe	65c5e53310bc3737664b6fdb	SAMEA114245623	v3.2.4	6	Klebsiella pneumoniae	strong	66	263142	649604	5696317	yes (196)	ambiguous_bases	ST39	2	1	2	4	9	1	14	151	ybt 14; ICEKp5	4	4	5	4	1	69	62	2	4	4	20	-	0	-	-	-	-	-	-	-	-	-	-	-	-	-	-	-	-	-	0	-	-	-	-	-	-	-	0	-	-	-	-	-	-	0	-	-	-	-	-	1	-	-	aac(3)-IId^;aadA^;aadA2^;aac(6')-Ib'.v1	-	-	-	-	-	cmlA1*	-	sul2	tetM.v1*	-	dfrA12	-	-	None	-	KPC-2	SHV-11^	SHV:p.Leu35Gln	OmpK36:p.134_135insGlyAsp	mgrb:c.T72del;pmrb:p.Leu213fs	GyrA:p.Ser83Ile;GyrA:p.Asp87Asn;ParC:p.Ser80Ile	-	-	3	8	9	nonwildtype R	99.21% R (N=2147/2167)	>1 QRDR, 0 PMQR, * aac(6`)-Ib-cr	2 mg/L [2-4]	wzi83	KL23	K23	Typeable	-	0.9986	-	OL2Œ±.2	O1Œ±Œ≤,2Œ≤	Typeable	-	0.9893	-	CG39-KL23
SAMEA114111235	39	2_1_2_4_9_1_14	9945	0_0_107_0_4_0_1_3_0_0	39	39	IncFIB(K); IncFIB(pQil); IncFII(K)	KL2	K2	OL2Œ±.1	O1Œ±Œ≤,2Œ±	1	0		0	ybt 16; ICEKp12 (294)	-	-	2019	South Africa		2019	clinical material		Clinical			ERR11748810	ERX11148142	SAMEA114111235	ERS16091960	PRJEB63361	CRESA-KP544																			ERR11748810																												-33.97	18.57	South Africa	Africa	65c5e53310bc373d814b6fa6	SAMEA114111235	v3.2.4	6	Klebsiella pneumoniae	strong	107	253962	388679	5692811	yes (498)	ambiguous_bases	ST39	2	1	2	4	9	1	14	294	ybt 16; ICEKp12	6	15	5	4	11	286	304	2	11	4	2	-	0	-	-	-	-	-	-	-	-	-	-	-	-	-	-	-	-	-	0	-	-	-	-	-	-	-	0	-	-	-	-	-	-	0	-	-	-	-	-	1	-	-	aac(3)-IIa.v1;strB.v1*;strA.v1*;rmtF*;aac(6')-Ib	-	-	qnrB1.v1	-	-	catII.2*	-	sul2	tet(D)	-	dfrA14.v2*	-	-	CTX-M-15	-	NDM-1	SHV-11^	SHV:p.Leu35Gln	-	-	-	-	-	2	9	13	nonwildtype I	81.25% I/R (n=130/160)	0 QRDR, qnrB1, 0 aac(6`)-Ib-cr	0.5 mg/L [0.5-1]	wzi2	KL2	K2	Typeable	-	0.9984	-	OL2Œ±.1	O1Œ±Œ≤,2Œ±	Typeable	-	1	-	CG39-KL2
SAMEA114111027	39	2_1_2_4_9_1_14	9945	0_0_107_0_4_0_1_3_0_0	39	39	IncFIB(K); IncFIB(pQil); IncFII(K)	KL2	K2	OL2Œ±.1	O1Œ±Œ≤,2Œ±	1	0		0	ybt 16; ICEKp12 (294)	-	-	2019	South Africa		2019	clinical material		Screen			ERR11748602	ERX11147934	SAMEA114111027	ERS16091752	PRJEB63361	CRESA-KP120																			ERR11748602																												-33.97	18.57	South Africa	Africa	65c5e53310bc373e774b6f64	SAMEA114111027	v3.2.4	6	Klebsiella pneumoniae	strong	109	218538	388634	5679922	yes (1203)	ambiguous_bases	ST39	2	1	2	4	9	1	14	294	ybt 16; ICEKp12	6	15	5	4	11	286	304	2	11	4	2	-	0	-	-	-	-	-	-	-	-	-	-	-	-	-	-	-	-	-	0	-	-	-	-	-	-	-	0	-	-	-	-	-	-	0	-	-	-	-	-	1	-	-	aac(3)-IIa.v1;strB.v1*;strA.v1*;rmtF*;aac(6')-Ib	-	-	qnrB1.v1	-	-	catII.2*	-	sul2	tet(D)	-	dfrA14.v2*	-	-	CTX-M-15	-	NDM-1	SHV-11^	SHV:p.Leu35Gln	-	-	-	-	-	2	9	13	nonwildtype I	81.25% I/R (n=130/160)	0 QRDR, qnrB1, 0 aac(6`)-Ib-cr	0.5 mg/L [0.5-1]	wzi2	KL2	K2	Typeable	-	0.9984	-	OL2Œ±.1	O1Œ±Œ≤,2Œ±	Typeable	-	1	-	CG39-KL2
SAMEA114111120	39	2_1_2_4_9_1_14	43109	0_0_107_1_0_0_4_5_0_0	39	10192	ColpVC; IncFIB(K)(pCAV1099-114); IncFIB(pQil); IncFII(K); IncFII(pKP91); repB(R1701)	KL62	K62	OL2Œ±.2	O1Œ±Œ≤,2Œ≤	0	0		0	0	-	-	2019	South Africa		2019	clinical material		Screen			ERR11748695	ERX11148027	SAMEA114111120	ERS16091845	PRJEB63361	CRESA-KP295																			ERR11748695																												-33.97	18.57	South Africa	Africa	65c5e53310bc373f664b6f87	SAMEA114111120	v3.2.4	6	Klebsiella pneumoniae	strong	83	244588	502657	5533239	yes (308)	ambiguous_bases	ST39	2	1	2	4	9	1	14	0	-	-	-	-	-	-	-	-	-	-	-	-	-	0	-	-	-	-	-	-	-	-	-	-	-	-	-	-	-	-	-	0	-	-	-	-	-	-	-	0	-	-	-	-	-	-	0	-	-	-	-	-	0	-	-	aadA2^;aac(6')-Ib-cr.v2	-	-	qnrB1.v1;qnrS1;aac(6')-Ib-cr.v2	-	Mrx;mphA	catA1*	-	sul1;sul2	tet(A).v1	-	dfrA12	OXA-1	-	CTX-M-15	-	NDM-1	SHV-11^	SHV:p.Leu35Gln	-	-	-	-	catB3.v1?-70%;TEM-105?-0%;TEM-10.v2?-46%	2	10	15	nonwildtype R	97.06% R (N=66/68)	0 QRDR, >1 PMQR, * aac(6`)-Ib-cr	2 mg/L [2-4]	wzi62	KL62	K62	Typeable	?2!	0.9982	-	OL2Œ±.2	O1Œ±Œ≤,2Œ≤	Typeable	-	0.9946	-	CG10192-KL62
SAMEA114111059	39	2_1_2_4_9_1_14	9945	0_0_107_0_4_0_1_3_0_0	39	39	IncFIB(K); IncFIB(pQil); IncFII(K)	KL2	K2	OL2Œ±.1	O1Œ±Œ≤,2Œ±	1	0		0	ybt 16; ICEKp12 (294)	-	-	2019	South Africa		2019	clinical material		Screen			ERR11748634	ERX11147966	SAMEA114111059	ERS16091784	PRJEB63361	CRESA-KP177																			ERR11748634																												-33.97	18.57	South Africa	Africa	65c5e53310bc37490a4b6f74	SAMEA114111059	v3.2.4	6	Klebsiella pneumoniae	strong	117	298478	481661	5698479	yes (798)	ambiguous_bases	ST39	2	1	2	4	9	1	14	294	ybt 16; ICEKp12	6	15	5	4	11	286	304	2	11	4	2	-	0	-	-	-	-	-	-	-	-	-	-	-	-	-	-	-	-	-	0	-	-	-	-	-	-	-	0	-	-	-	-	-	-	0	-	-	-	-	-	1	-	-	aac(3)-IIa.v1;strB.v1*;strA.v1*;rmtF*;aac(6')-Ib	-	-	qnrB1.v1	-	-	catII.2*	-	sul2	tet(D)	-	dfrA14.v2*	-	-	CTX-M-15	-	NDM-1	SHV-11^	SHV:p.Leu35Gln	-	-	-	-	-	2	9	13	nonwildtype I	81.25% I/R (n=130/160)	0 QRDR, qnrB1, 0 aac(6`)-Ib-cr	0.5 mg/L [0.5-1]	wzi2	KL2	K2	Typeable	-	0.9984	-	OL2Œ±.1	O1Œ±Œ≤,2Œ±	Typeable	-	1	-	CG39-KL2
SAMEA113934651	39	2_1_2_4_9_1_14	42674	0_0_107_0_0_0_2_0_0_0	39	39	Col(BS512); Col(MG828); ColRNAI--IncFII(K); IncFIB(K); IncFII(K); repB(R1701)	KL23	K23	OL2Œ±.2	O2Œ≤	1	0		0	ybt 14; ICEKp5 (151)	-	-	2017	Greece		2017	clinical material					ERR11592221	ERX10994823	SAMEA113934651	ERS15928812	PRJEB63349	GR13001_BL_KP																			ERR11592221																												40.64	22.94	Greece	Europe	65c5e53310bc3749cf4b6e42	SAMEA113934651	v3.2.4	6	Klebsiella pneumoniae	strong	107	297850	588496	5588275	yes (595)	ambiguous_bases	ST39	2	1	2	4	9	1	14	151	ybt 14; ICEKp5	4	4	5	4	1	69	62	2	4	4	20	-	0	-	-	-	-	-	-	-	-	-	-	-	-	-	-	-	-	-	0	-	-	-	-	-	-	-	0	-	-	-	-	-	-	0	-	-	-	-	-	1	-	-	aac(6')-Ib'.v1	-	-	-	-	-	-	-	-	-	-	-	-	-	None	-	KPC-2	SHV-11^	SHV:p.Leu35Gln	OmpK36:p.134_135insGlyAsp	-	GyrA:p.Ser83Ile;GyrA:p.Asp87Asn;ParC:p.Ser80Ile	-	-	2	3	2	nonwildtype R	99.21% R (N=2147/2167)	>1 QRDR, 0 PMQR, * aac(6`)-Ib-cr	2 mg/L [2-4]	wzi83	KL23	K23	Typeable	-	0.9993	-	OL2Œ±.2	O2Œ≤	Typeable	?2!	0.9916	-	CG39-KL23
SAMEA114111257	39	2_1_2_4_9_1_14	43109	0_0_107_1_0_0_4_5_0_0	39	10192	ColpVC; IncFIB(K)(pCAV1099-114); IncFIB(pQil); IncFII(K)	KL62	K62	OL2Œ±.2	O1Œ±Œ≤,2Œ≤	0	0		0	0	-	-	2019	South Africa		2019	clinical material		Clinical			ERR11748832	ERX11148164	SAMEA114111257	ERS16091982	PRJEB63361	CRESA-KP671																			ERR11748832																												-33.97	18.57	South Africa	Africa	65c5e53310bc374bca4b6fad	SAMEA114111257	v3.2.4	6	Klebsiella pneumoniae	strong	58	398364	541940	5369240	yes (892)	ambiguous_bases	ST39	2	1	2	4	9	1	14	0	-	-	-	-	-	-	-	-	-	-	-	-	-	0	-	-	-	-	-	-	-	-	-	-	-	-	-	-	-	-	-	0	-	-	-	-	-	-	-	0	-	-	-	-	-	-	0	-	-	-	-	-	0	-	-	rmtF*;aac(6')-Ib	-	-	qnrB1.v1	-	-	catA1*	-	-	-	-	-	-	-	CTX-M-15	-	NDM-1	SHV-11^	SHV:p.Leu35Gln	-	-	-	-	qnrS1?-79%	2	6	7	nonwildtype I	81.25% I/R (n=130/160)	0 QRDR, qnrB1, 0 aac(6`)-Ib-cr	0.5 mg/L [0.5-1]	wzi62	KL62	K62	Typeable	!	0.9982	-	OL2Œ±.2	O1Œ±Œ≤,2Œ≤	Typeable	-	0.9946	-	CG10192-KL62
SAMEA114111152	39	2_1_2_4_9_1_14	9945	0_0_107_0_4_0_1_3_0_0	39	39	IncFIB(K); IncFIB(pQil); IncFII(K)	KL2	K2	OL2Œ±.1	O1Œ±Œ≤,2Œ±	1	0		0	ybt 16; ICEKp12 (294-1LV)	-	-	2019	South Africa		2019	clinical material		Screen			ERR11748727	ERX11148059	SAMEA114111152	ERS16091877	PRJEB63361	CRESA-KP356																			ERR11748727																												-33.97	18.57	South Africa	Africa	65c5e53310bc37532a4b6f8e	SAMEA114111152	v3.2.4	6	Klebsiella pneumoniae	strong	102	263074	388820	5698780	yes (498)	ambiguous_bases	ST39	2	1	2	4	9	1	14	294-1LV	ybt 16; ICEKp12	6	15	5	4	11	286	304*	2	11	4	2	-	0	-	-	-	-	-	-	-	-	-	-	-	-	-	-	-	-	-	0	-	-	-	-	-	-	-	0	-	-	-	-	-	-	0	-	-	-	-	-	1	-	-	aac(3)-IIa.v1;strB.v1*;strA.v1*;rmtF*;aac(6')-Ib	-	-	qnrB1.v1	-	-	catII.2*	-	sul2	tet(D)	-	dfrA14.v2*	-	-	CTX-M-15	-	NDM-1	SHV-11^	SHV:p.Leu35Gln	-	-	-	-	-	2	9	13	nonwildtype I	81.25% I/R (n=130/160)	0 QRDR, qnrB1, 0 aac(6`)-Ib-cr	0.5 mg/L [0.5-1]	wzi2	KL2	K2	Typeable	-	0.9984	-	OL2Œ±.1	O1Œ±Œ≤,2Œ±	Typeable	-	1	-	CG39-KL2
SAMEA114111259	39	2_1_2_4_9_1_14	9945	0_0_107_0_4_0_1_3_0_0	39	39	Col(pHAD28); IncFIB(K); IncFII(K); IncM1	KL2	K2	OL2Œ±.1	O1Œ±Œ≤,2Œ±	1	0		0	ybt 16; ICEKp12 (294)	-	-	2019	South Africa		2019	clinical material		Screen			ERR11748834	ERX11148166	SAMEA114111259	ERS16091984	PRJEB63361	CRESA-KP676																			ERR11748834																												-33.97	18.57	South Africa	Africa	65c5e53310bc3755114b6fae	SAMEA114111259	v3.2.4	6	Klebsiella pneumoniae	strong	60	226730	531650	5613694	yes (519)	ambiguous_bases	ST39	2	1	2	4	9	1	14	294	ybt 16; ICEKp12	6	15	5	4	11	286	304	2	11	4	2	-	0	-	-	-	-	-	-	-	-	-	-	-	-	-	-	-	-	-	0	-	-	-	-	-	-	-	0	-	-	-	-	-	-	0	-	-	-	-	-	1	-	-	strB.v1;strA.v1^;aac(6')-Ib-cr.v2	-	-	qnrB1.v2^;aac(6')-Ib-cr.v2	-	-	-	-	sul2	tet(A).v1	-	dfrA14.v2*	OXA-1	-	CTX-M-15	-	None	SHV-11^	SHV:p.Leu35Gln	OmpK36:p.Ala183fs	-	-	-	catB3.v1?-70%	1	8	11	nonwildtype R	94.63% R (N=776/820)	0 QRDR, 1 PMQR, 1 aac(6`)-Ib-cr	2 mg/L [1-2]	wzi2	KL2	K2	Typeable	-	0.9984	-	OL2Œ±.1	O1Œ±Œ≤,2Œ±	Typeable	-	1	-	CG39-KL2
SAMEA114245643	39	2_1_2_4_9_1_14	43347	0_0_107_0_0_0_0_2_5_0	39	39	ColRNAI; IncC; IncFIB(AP001918); IncFIB(pKPHS1); IncFIB(pQil); IncFIC(FII); IncFII(K)	KL23	K23	OL2Œ±.2	O1Œ±Œ≤,2Œ≤	1	0		0	ybt 14; ICEKp5 (151)	-	-	2022	Greece		2022					National Public Health Organization (NPHO) in Greece	ERR11818301	ERX11216621	SAMEA114245643	ERS16232543	PRJEB64895	9765																			ERR11818301																												38.9954	21.9877	Greece	Europe	65c5e53310bc3758a44b6fe0	SAMEA114245643	v3.2.4	6	Klebsiella pneumoniae	strong	75	260061	419241	5800452	yes (395)	ambiguous_bases	ST39	2	1	2	4	9	1	14	151	ybt 14; ICEKp5	4	4	5	4	1	69	62	2	4	4	20	-	0	-	-	-	-	-	-	-	-	-	-	-	-	-	-	-	-	-	0	-	-	-	-	-	-	-	0	-	-	-	-	-	-	0	-	-	-	-	-	1	-	-	aac(3)-IId^;strB.v1;aph3-Ia.v1^;aac(6')-Ib'.v1;aac(6')-Il	-	-	qnrS1	-	mphB.v1	-	-	sul1;sul2;sul3	tet(A).v2	-	dfrA1.v2	-	-	None	-	KPC-2;VIM-1	SHV-11^	SHV:p.Leu35Gln	OmpK36:p.134_135insGlyAsp;OmpK35:p.Val287fs	mgrb:c.T72del	GyrA:p.Ser83Ile;GyrA:p.Asp87Asn;ParC:p.Ser80Ile	strA.v1*?-0%;aadA24*?-0%	-	3	9	15	nonwildtype R	99.22% R (N=2424/2443)	>0 QRDR, >0 PMQR, * aac(6`)-Ib-cr	4 mg/L [4-4]	wzi83	KL23	K23	Typeable	-	0.9986	-	OL2Œ±.2	O1Œ±Œ≤,2Œ≤	Typeable	-	0.9893	-	CG39-KL23
SAMEA114111166	39	2_1_2_4_9_1_14	9945	0_0_107_0_4_0_1_3_0_0	39	39	IncFIB(K); IncFIB(pQil); IncFII(K)	KL2	K2	OL2Œ±.1	O1Œ±Œ≤,2Œ±	1	0		0	ybt 16; ICEKp12 (294-1LV)	-	-	2019	South Africa		2019	clinical material		Screen			ERR11748741	ERX11148073	SAMEA114111166	ERS16091891	PRJEB63361	CRESA-KP386																			ERR11748741																												-33.97	18.57	South Africa	Africa	65c5e53310bc375aa04b6f94	SAMEA114111166	v3.2.4	6	Klebsiella pneumoniae	strong	126	253962	388679	5695334	yes (420)	ambiguous_bases	ST39	2	1	2	4	9	1	14	294-1LV	ybt 16; ICEKp12	6	15	5	4	11	286	304*	2	11	4	2	-	0	-	-	-	-	-	-	-	-	-	-	-	-	-	-	-	-	-	0	-	-	-	-	-	-	-	0	-	-	-	-	-	-	0	-	-	-	-	-	1	-	-	aac(3)-IIa.v1;strB.v1*;strA.v1*;rmtF*;aac(6')-Ib	-	-	qnrB1.v1	-	-	catII.2*	-	sul2	tet(D)	-	dfrA14.v2*	-	-	CTX-M-15	-	NDM-1	SHV-11^	SHV:p.Leu35Gln	-	-	-	-	-	2	9	13	nonwildtype I	81.25% I/R (n=130/160)	0 QRDR, qnrB1, 0 aac(6`)-Ib-cr	0.5 mg/L [0.5-1]	wzi2	KL2	K2	Typeable	-	0.9984	-	OL2Œ±.1	O1Œ±Œ≤,2Œ±	Typeable	-	1	-	CG39-KL2
SAMEA114111054	39	2_1_2_4_9_1_14	9945	0_0_107_0_4_0_1_3_0_0	39	39	IncFIB(K); IncFIB(pQil); IncFII(K)	KL2	K2	OL2Œ±.1	O1Œ±Œ≤,2Œ±	1	0		0	ybt 16; ICEKp12 (294)	-	-	2019	South Africa		2019	clinical material		Screen			ERR11748629	ERX11147961	SAMEA114111054	ERS16091779	PRJEB63361	CRESA-KP154																			ERR11748629																												-33.97	18.57	South Africa	Africa	65c5e53310bc375aeb4b6f72	SAMEA114111054	v3.2.4	6	Klebsiella pneumoniae	strong	108	253962	388820	5685257	yes (805)	ambiguous_bases	ST39	2	1	2	4	9	1	14	294	ybt 16; ICEKp12	6	15	5	4	11	286	304	2	11	4	2	-	0	-	-	-	-	-	-	-	-	-	-	-	-	-	-	-	-	-	0	-	-	-	-	-	-	-	0	-	-	-	-	-	-	0	-	-	-	-	-	1	-	-	strB.v1*;strA.v1*;rmtF*;aac(6')-Ib	-	-	qnrB1.v1	-	-	catII.2*	-	sul2	tet(D)	-	dfrA14.v2*	-	-	None	-	NDM-1	SHV-11^	SHV:p.Leu35Gln	-	-	-	CTX-M-15?-0%	-	2	8	11	nonwildtype I	81.25% I/R (n=130/160)	0 QRDR, qnrB1, 0 aac(6`)-Ib-cr	0.5 mg/L [0.5-1]	wzi2	KL2	K2	Typeable	-	0.9984	-	OL2Œ±.1	O1Œ±Œ≤,2Œ±	Typeable	-	1	-	CG39-KL2
SAMEA113934708	39	2_1_2_4_9_1_14	42710	0_0_107_0_0_0_0_0_21_0	39	39	ColRNAI; IncFIB(AP001918); IncFIB(pQil); IncFIC(FII); IncFII(K)	KL23	K23	OL2Œ±.2	O1Œ±Œ≤,2Œ≤	1	0		0	ybt 14; ICEKp5 (151)	-	-	2018	Greece		2018	clinical material					ERR11592278	ERX10994880	SAMEA113934708	ERS15928869	PRJEB63349	GR13260																			ERR11592278																												40.64	22.94	Greece	Europe	65c5e53310bc375ba04b6e55	SAMEA113934708	v3.2.4	6	Klebsiella pneumoniae	strong	68	259841	589695	5629175	yes (695)	ambiguous_bases	ST39	2	1	2	4	9	1	14	151	ybt 14; ICEKp5	4	4	5	4	1	69	62	2	4	4	20	-	0	-	-	-	-	-	-	-	-	-	-	-	-	-	-	-	-	-	0	-	-	-	-	-	-	-	0	-	-	-	-	-	-	0	-	-	-	-	-	1	-	-	aac(3)-IId^;aph3-Ia.v1^;aadA^;aadA2^;aac(6')-Ib'.v1	-	-	-	-	-	cmlA1*	-	sul2;sul3	tetM.v1*	-	dfrA12	-	-	None	-	KPC-2	SHV-11^	SHV:p.Leu35Gln	OmpK36:p.134_135insGlyAsp	mgrb:c.T72del	GyrA:p.Ser83Ile;GyrA:p.Asp87Asn;ParC:p.Ser80Ile	-	-	3	9	12	nonwildtype R	99.21% R (N=2147/2167)	>1 QRDR, 0 PMQR, * aac(6`)-Ib-cr	2 mg/L [2-4]	wzi83	KL23	K23	Typeable	-	0.9984	-	OL2Œ±.2	O1Œ±Œ≤,2Œ≤	Typeable	-	0.9893	-	CG39-KL23
SAMEA114111141	39	2_1_2_4_9_1_14	9945	0_0_107_0_4_0_1_3_0_0	39	39	IncFIB(K); IncFIB(pQil); IncFII(K)	KL2	K2	OL2Œ±.1	O1Œ±Œ≤,2Œ±	1	0		0	ybt 16; ICEKp12 (294-1LV)	-	-	2019	South Africa		2019	clinical material		Screen			ERR11748716	ERX11148048	SAMEA114111141	ERS16091866	PRJEB63361	CRESA-KP339																			ERR11748716																												-33.97	18.57	South Africa	Africa	65c5e53310bc375c794b6f8b	SAMEA114111141	v3.2.4	6	Klebsiella pneumoniae	strong	99	217212	388772	5686610	yes (1189)	ambiguous_bases	ST39	2	1	2	4	9	1	14	294-1LV	ybt 16; ICEKp12	6	15	5	4	11	286	304*	2	11	4	2	-	0	-	-	-	-	-	-	-	-	-	-	-	-	-	-	-	-	-	0	-	-	-	-	-	-	-	0	-	-	-	-	-	-	0	-	-	-	-	-	1	-	-	aac(3)-IIa.v1;strB.v1*;strA.v1*;rmtF*;aac(6')-Ib	-	-	qnrB1.v1	-	-	catII.2*	-	sul2	tet(D)	-	dfrA14.v2*	-	-	CTX-M-15	-	NDM-1	SHV-11^	SHV:p.Leu35Gln	-	-	-	-	-	2	9	13	nonwildtype I	81.25% I/R (n=130/160)	0 QRDR, qnrB1, 0 aac(6`)-Ib-cr	0.5 mg/L [0.5-1]	wzi2	KL2	K2	Typeable	-	0.9984	-	OL2Œ±.1	O1Œ±Œ≤,2Œ±	Typeable	-	1	-	CG39-KL2
SAMEA113934709	39	2_1_2_4_9_1_14	42695	0_0_107_0_0_0_0_0_21_0	39	39	ColRNAI; IncFIB(AP001918); IncFIB(pQil); IncFIC(FII); IncFII(K)	KL23	K23	OL2Œ±.2	O1Œ±Œ≤,2Œ≤	1	0		0	ybt 14; ICEKp5 (151)	-	-	2018	Greece		2018	clinical material					ERR11592279	ERX10994881	SAMEA113934709	ERS15928870	PRJEB63349	GR13261																			ERR11592279																												40.64	22.94	Greece	Europe	65c5e53310bc3761c24b6e56	SAMEA113934709	v3.2.4	6	Klebsiella pneumoniae	strong	70	260008	588552	5643328	yes (594)	ambiguous_bases	ST39	2	1	2	4	9	1	14	151	ybt 14; ICEKp5	4	4	5	4	1	69	62	2	4	4	20	-	0	-	-	-	-	-	-	-	-	-	-	-	-	-	-	-	-	-	0	-	-	-	-	-	-	-	0	-	-	-	-	-	-	0	-	-	-	-	-	1	-	-	aac(3)-IId^;aadA^;aadA2^;aac(6')-Ib'.v1	-	-	-	-	-	cmlA1*	-	sul2;sul3	tetM.v1*	-	dfrA12	-	-	None	-	KPC-2	SHV-11^	SHV:p.Leu35Gln	OmpK36:p.134_135insGlyAsp	mgrb:c.T72del	GyrA:p.Ser83Ile;GyrA:p.Asp87Asn;ParC:p.Ser80Ile	-	-	3	9	11	nonwildtype R	99.21% R (N=2147/2167)	>1 QRDR, 0 PMQR, * aac(6`)-Ib-cr	2 mg/L [2-4]	wzi83	KL23	K23	Typeable	-	0.9986	-	OL2Œ±.2	O1Œ±Œ≤,2Œ≤	Typeable	-	0.9893	-	CG39-KL23
SAMEA114245609	39	2_1_2_4_9_1_14	43322	0_0_107_0_0_0_0_18_0_0	39	39	IncFIB(AP001918); IncFIB(pKPHS1); IncFIB(pQil); IncFIC(FII); IncFII(K)	KL23	K23	OL2Œ±.2	O1Œ±Œ≤,2Œ≤	1	0		0	ybt 14; ICEKp5 (151)	-	-	2022	Greece		2022					National Public Health Organization (NPHO) in Greece	ERR11818267	ERX11216587	SAMEA114245609	ERS16232509	PRJEB64895	9871																			ERR11818267																												38.9954	21.9877	Greece	Europe	65c5e53310bc3767f34b6fd8	SAMEA114245609	v3.2.4	6	Klebsiella pneumoniae	strong	66	219606	588315	5616023	yes (295)	ambiguous_bases	ST39	2	1	2	4	9	1	14	151	ybt 14; ICEKp5	4	4	5	4	1	69	62	2	4	4	20	-	0	-	-	-	-	-	-	-	-	-	-	-	-	-	-	-	-	-	0	-	-	-	-	-	-	-	0	-	-	-	-	-	-	0	-	-	-	-	-	1	-	-	aac(3)-IId^;aph3-Ia.v1^;aadA^;aadA2^	-	-	-	-	-	cmlA1*	-	sul2;sul3	tetM.v1*	-	dfrA12	-	-	None	-	KPC-2	SHV-11^	SHV:p.Leu35Gln	OmpK36:p.134_135insGlyAsp;OmpK35:p.Thr93fs	mgrb:c.T72del	GyrA:p.Ser83Ile;GyrA:p.Asp87Asn;ParC:p.Ser80Ile	-	-	3	9	11	nonwildtype R	99.21% R (N=2147/2167)	>1 QRDR, 0 PMQR, * aac(6`)-Ib-cr	2 mg/L [2-4]	wzi83	KL23	K23	Typeable	-	0.9985	-	OL2Œ±.2	O1Œ±Œ≤,2Œ≤	Typeable	-	0.9889	-	CG39-KL23
SAMEA114111055	39	2_1_2_4_9_1_14	9945	0_0_107_0_4_0_1_3_0_0	39	39	IncFIB(pQil); IncFII(K)	KL2	K2	OL2Œ±.1	O1Œ±Œ≤,2Œ±	1	0		0	ybt 16; ICEKp12 (294-1LV)	-	-	2019	South Africa		2019	clinical material		Screen			ERR11748630	ERX11147962	SAMEA114111055	ERS16091780	PRJEB63361	CRESA-KP156																			ERR11748630																												-33.97	18.57	South Africa	Africa	65c5e53310bc3768714b6f73	SAMEA114111055	v3.2.4	6	Klebsiella pneumoniae	strong	52	263074	476759	5493649	yes (706)	ambiguous_bases	ST39	2	1	2	4	9	1	14	294-1LV	ybt 16; ICEKp12	6	15	5	4	11	286	304*	2	11	4	2	-	0	-	-	-	-	-	-	-	-	-	-	-	-	-	-	-	-	-	0	-	-	-	-	-	-	-	0	-	-	-	-	-	-	0	-	-	-	-	-	1	-	-	rmtF*;aac(6')-Ib	-	-	qnrB1.v1	-	-	-	-	-	-	-	-	-	-	CTX-M-15	-	NDM-1	SHV-11^	SHV:p.Leu35Gln	-	-	-	-	-	2	5	6	nonwildtype I	81.25% I/R (n=130/160)	0 QRDR, qnrB1, 0 aac(6`)-Ib-cr	0.5 mg/L [0.5-1]	wzi2	KL2	K2	Typeable	-	0.9984	-	OL2Œ±.1	O1Œ±Œ≤,2Œ±	Typeable	-	1	-	CG39-KL2
SAMEA113934688	39	2_1_2_4_9_1_14	42699	0_0_107_0_0_0_0_6_1_0	39	39	ColRNAI; IncFIB(pQil); IncFII(K)	KL23	K23	OL2Œ±.2	O1Œ±Œ≤,2Œ≤	1	0		0	ybt 14; ICEKp5 (truncated) (151-2LV)	-	-	2018	Greece		2018	clinical material					ERR11592258	ERX10994860	SAMEA113934688	ERS15928849	PRJEB63349	GR13215_BL_KP																			ERR11592258																												40.64	22.94	Greece	Europe	65c5e53310bc376c614b6e4e	SAMEA113934688	v3.2.4	6	Klebsiella pneumoniae	strong	56	272413	588895	5503419	yes (696)	ambiguous_bases	ST39	2	1	2	4	9	1	14	151-2LV	ybt 14; ICEKp5 (truncated)	4	4	5	4	1	69*	62*-60%	2	4	4	20	-	0	-	-	-	-	-	-	-	-	-	-	-	-	-	-	-	-	-	0	-	-	-	-	-	-	-	0	-	-	-	-	-	-	0	-	-	-	-	-	1	-	-	-	-	-	-	-	-	-	-	-	-	-	-	-	-	None	-	KPC-2	SHV-11^	SHV:p.Leu35Gln	OmpK36:p.134_135insGlyAsp	-	GyrA:p.Ser83Ile;GyrA:p.Asp87Asn;ParC:p.Ser80Ile	-	-	2	2	1	nonwildtype R	99.21% R (N=2147/2167)	>1 QRDR, 0 PMQR, * aac(6`)-Ib-cr	2 mg/L [2-4]	wzi83	KL23	K23	Typeable	-	0.9986	-	OL2Œ±.2	O1Œ±Œ≤,2Œ≤	Typeable	-	0.9893	-	CG39-KL23
SAMEA114111000	39	2_1_2_4_9_1_14	9945	0_0_107_0_4_0_1_3_0_0	39	39	IncFIB(K); IncFIB(pQil); IncFII(K)	KL2	K2	OL2Œ±.1	O1Œ±Œ≤,2Œ±	1	0		0	ybt 16; ICEKp12 (294)	-	-	2019	South Africa		2019	clinical material		Clinical			ERR11748575	ERX11147907	SAMEA114111000	ERS16091725	PRJEB63361	CRESA-KP091																			ERR11748575																												-33.97	18.57	South Africa	Africa	65c5e53310bc376e1a4b6f5b	SAMEA114111000	v3.2.4	6	Klebsiella pneumoniae	strong	97	253962	388679	5693370	yes (494)	ambiguous_bases	ST39	2	1	2	4	9	1	14	294	ybt 16; ICEKp12	6	15	5	4	11	286	304	2	11	4	2	-	0	-	-	-	-	-	-	-	-	-	-	-	-	-	-	-	-	-	0	-	-	-	-	-	-	-	0	-	-	-	-	-	-	0	-	-	-	-	-	1	-	-	aac(3)-IIa.v1;strB.v1*;strA.v1*;rmtF*;aac(6')-Ib	-	-	qnrB1.v1	-	-	catII.2*	-	sul2	tet(D)	-	dfrA14.v2*	-	-	CTX-M-15	-	NDM-1	SHV-11^	SHV:p.Leu35Gln	-	-	-	-	-	2	9	13	nonwildtype I	81.25% I/R (n=130/160)	0 QRDR, qnrB1, 0 aac(6`)-Ib-cr	0.5 mg/L [0.5-1]	wzi2	KL2	K2	Typeable	-	0.9984	-	OL2Œ±.1	O1Œ±Œ≤,2Œ±	Typeable	-	1	-	CG39-KL2
SAMEA114245702	39	2_1_2_4_9_1_14	43386	0_0_107_0_0_0_0_17_0_0	39	39	ColRNAI; IncFIB(AP001918); IncFIB(pQil); IncFIC(FII); IncFII(K); IncN; p0111	KL23	K23	OL2Œ±.2	O1Œ±Œ≤,2Œ≤	1	0		0	ybt 14; ICEKp5 (151)	-	-	2022	Greece		2022					National Public Health Organization (NPHO) in Greece	ERR11818360	ERX11216680	SAMEA114245702	ERS16232602	PRJEB64895	9760																			ERR11818360																												38.9954	21.9877	Greece	Europe	65c5e53310bc3770084b6fee	SAMEA114245702	v3.2.4	6	Klebsiella pneumoniae	strong	69	259245	728759	5716045	yes (299)	ambiguous_bases	ST39	2	1	2	4	9	1	14	151	ybt 14; ICEKp5	4	4	5	4	1	69	62	2	4	4	20	-	0	-	-	-	-	-	-	-	-	-	-	-	-	-	-	-	-	-	0	-	-	-	-	-	-	-	0	-	-	-	-	-	-	0	-	-	-	-	-	1	-	-	aac(3)-IId^;aadA^;aadA2^;aac(6')-Ib'.v1	-	-	-	-	-	cmlA1*	-	sul2;sul3	tetM.v1*	-	dfrA12;dfrA14.v2*	TEM-103?	-	None	-	KPC-2	SHV-11^	SHV:p.Leu35Gln	OmpK36:p.134_135insGlyAsp;OmpK35:p.Tyr36fs	mgrb:c.T72del	GyrA:p.Ser83Ile;GyrA:p.Asp87Asn;ParC:p.Ser80Ile	-	-	3	9	12	nonwildtype R	99.21% R (N=2147/2167)	>1 QRDR, 0 PMQR, * aac(6`)-Ib-cr	2 mg/L [2-4]	wzi83	KL23	K23	Typeable	-	0.9986	-	OL2Œ±.2	O1Œ±Œ≤,2Œ≤	Typeable	-	0.9893	-	CG39-KL23
SAMEA114111262	39	2_1_2_4_9_1_14	9945	0_0_107_0_4_0_1_3_0_0	39	39	IncFIB(K); IncFIB(pQil); IncFII(K)	KL2	K2	OL2Œ±.1	O1Œ±Œ≤,2Œ±	1	0		0	ybt 16; ICEKp12 (294-2LV)	-	-	2019	South Africa		2019	clinical material		Screen			ERR11748837	ERX11148169	SAMEA114111262	ERS16091987	PRJEB63361	CRESA-KP683																			ERR11748837																												-33.97	18.57	South Africa	Africa	65c5e53310bc3770f64b6fb0	SAMEA114111262	v3.2.4	6	Klebsiella pneumoniae	strong	112	253962	388820	5697730	yes (408)	ambiguous_bases	ST39	2	1	2	4	9	1	14	294-2LV	ybt 16; ICEKp12	6	15	5	4	11	286	304*	2	11	4	2*	-	0	-	-	-	-	-	-	-	-	-	-	-	-	-	-	-	-	-	0	-	-	-	-	-	-	-	0	-	-	-	-	-	-	0	-	-	-	-	-	1	-	-	aac(3)-IIa.v1;strB.v1*;strA.v1*;rmtF*;aac(6')-Ib	-	-	qnrB1.v1	-	-	catII.2*	-	sul2	tet(D)	-	dfrA14.v2*	-	-	CTX-M-15	-	NDM-1	SHV-11^	SHV:p.Leu35Gln	-	-	-	-	-	2	9	13	nonwildtype I	81.25% I/R (n=130/160)	0 QRDR, qnrB1, 0 aac(6`)-Ib-cr	0.5 mg/L [0.5-1]	wzi2	KL2	K2	Typeable	-	0.9984	-	OL2Œ±.1	O1Œ±Œ≤,2Œ±	Typeable	-	1	-	CG39-KL2
SAMEA10417040	39	2_1_2_4_9_1_14	40093	0_0_107_0_4_0_3_0_1_0	39	39	Col(pHAD28); IncFIA(pBK30683); IncFIB(K); IncFII(K); IncR; repB(R1701)	KL23	K23	OL2Œ±.2	O1Œ±Œ≤,2Œ≤	1	0		0	ybt 16; ICEKp12 (277)	-	-		Malawi								ERR10765954	ERX10216848	SAMEA10417040	ERS8065916	PRJEB37378	52391518-30e7-11ec-ab4c-fa163eac3af7																			ERR10765954																														Malawi	Africa	65c5e53310bc3772fb4b6dc6	SAMEA10417040	v3.2.4	6	Klebsiella pneumoniae	strong	70	333654	608451	5552316	yes (790)	ambiguous_bases	ST39	2	1	2	4	9	1	14	277	ybt 16; ICEKp12	6	15	5	4	11	33	23	2	11	4	2	-	0	-	-	-	-	-	-	-	-	-	-	-	-	-	-	-	-	-	0	-	-	-	-	-	-	-	0	-	-	-	-	-	-	0	-	-	-	-	-	1	-	-	aac(3)-IIa.v1;aadA16*;strB.v1*;strA.v1*;aac(6')-Ib-cr.v2	-	-	aac(6')-Ib-cr.v2	-	-	catA1^;catII.2*	arr-3	sul1;sul2	tet(D)	-	dfrA27	-	-	CTX-M-15	-	None	SHV-11^	SHV:p.Leu35Gln	-	-	-	-	-	1	9	15	wildtype S	65.63% S (N=105/160)	0 QRDR, 0 PMQR, 1 aac(6`)-Ib-cr	0.25 mg/L [0.25-0.5]	wzi83	KL23	K23	Typeable	-	0.9993	-	OL2Œ±.2	O1Œ±Œ≤,2Œ≤	Typeable	-	0.9893	-	CG39-KL23
SAMEA114111202	39	2_1_2_4_9_1_14	9945	0_0_107_0_4_0_1_3_0_0	39	39	IncFIB(K); IncFIB(pQil); IncFII(K)	KL2	K2	OL2Œ±.1	O1Œ±Œ≤,2Œ±	1	0		0	ybt 16; ICEKp12 (294-1LV)	-	-	2019	South Africa		2019	clinical material		Screen			ERR11748777	ERX11148109	SAMEA114111202	ERS16091927	PRJEB63361	CRESA-KP456																			ERR11748777																												-33.97	18.57	South Africa	Africa	65c5e53310bc3777274b6f9c	SAMEA114111202	v3.2.4	6	Klebsiella pneumoniae	strong	119	211178	388772	5677688	yes (1379)	ambiguous_bases	ST39	2	1	2	4	9	1	14	294-1LV	ybt 16; ICEKp12	6	15	5	4	11	286	304*	2	11	4	2	-	0	-	-	-	-	-	-	-	-	-	-	-	-	-	-	-	-	-	0	-	-	-	-	-	-	-	0	-	-	-	-	-	-	0	-	-	-	-	-	1	-	-	aac(3)-IIa.v1;strB.v1*;strA.v1*;rmtF*;aac(6')-Ib	-	-	qnrB1.v1	-	-	catII.2*	-	sul2	tet(D)	-	dfrA14.v2*	-	-	CTX-M-15	-	NDM-1	SHV-11^	SHV:p.Leu35Gln	-	-	-	-	-	2	9	13	nonwildtype I	81.25% I/R (n=130/160)	0 QRDR, qnrB1, 0 aac(6`)-Ib-cr	0.5 mg/L [0.5-1]	wzi2	KL2	K2	Typeable	-	0.9984	-	OL2Œ±.1	O1Œ±Œ≤,2Œ±	Typeable	-	1	-	CG39-KL2
SAMEA114110985	39	2_1_2_4_9_1_14	9945	0_0_107_0_4_0_1_3_0_0	39	39	IncFIB(K); IncFIB(pQil); IncFII(K)	KL2	K2	OL2Œ±.1	O1Œ±Œ≤,2Œ±	1	0		0	ybt 16; ICEKp12 (294)	-	-	2018	South Africa		2018	clinical material		Screen			ERR11748560	ERX11147892	SAMEA114110985	ERS16091710	PRJEB63361	CRESA-KP069																			ERR11748560																												-33.97	18.57	South Africa	Africa	65c5e53310bc377ade4b6f56	SAMEA114110985	v3.2.4	6	Klebsiella pneumoniae	strong	128	253962	388679	5695687	yes (715)	ambiguous_bases	ST39	2	1	2	4	9	1	14	294	ybt 16; ICEKp12	6	15	5	4	11	286	304	2	11	4	2	-	0	-	-	-	-	-	-	-	-	-	-	-	-	-	-	-	-	-	0	-	-	-	-	-	-	-	0	-	-	-	-	-	-	0	-	-	-	-	-	1	-	-	aac(3)-IIa.v1;strB.v1*;strA.v1*;rmtF*;aac(6')-Ib	-	-	qnrB1.v1	-	-	catII.2*	-	sul2	tet(D)	-	dfrA14.v2*	-	-	CTX-M-15	-	NDM-1	SHV-11^	SHV:p.Leu35Gln	OmpK36:p.Ser145fs	-	-	-	-	2	9	13	nonwildtype I	81.25% I/R (n=130/160)	0 QRDR, qnrB1, 0 aac(6`)-Ib-cr	0.5 mg/L [0.5-1]	wzi2	KL2	K2	Typeable	-	0.9984	-	OL2Œ±.1	O1Œ±Œ≤,2Œ±	Typeable	-	1	-	CG39-KL2
SAMEA113934683	39	2_1_2_4_9_1_14	42695	0_0_107_0_0_0_0_0_21_0	39	39	ColRNAI; IncFIB(AP001918); IncFIB(pQil); IncFIC(FII); IncFII(K)	KL23	K23	OL2Œ±.2	O1Œ±Œ≤,2Œ≤	1	0		0	ybt 14; ICEKp5 (151)	-	-	2018	Greece		2018	clinical material					ERR11592253	ERX10994855	SAMEA113934683	ERS15928844	PRJEB63349	GR13185_BL_KP																			ERR11592253																												40.64	22.94	Greece	Europe	65c5e53310bc377c354b6e4b	SAMEA113934683	v3.2.4	6	Klebsiella pneumoniae	strong	70	224990	588498	5645361	yes (396)	ambiguous_bases	ST39	2	1	2	4	9	1	14	151	ybt 14; ICEKp5	4	4	5	4	1	69	62	2	4	4	20	-	0	-	-	-	-	-	-	-	-	-	-	-	-	-	-	-	-	-	0	-	-	-	-	-	-	-	0	-	-	-	-	-	-	0	-	-	-	-	-	1	-	-	aac(3)-IId^;aph3-Ia.v1^;aadA^;aadA2^;aac(6')-Ib'.v1	-	-	-	-	-	cmlA1*	-	sul2;sul3	tetM.v1*	-	dfrA12	TEM-103?	-	None	-	KPC-2	SHV-11^	SHV:p.Leu35Gln	OmpK36:p.134_135insGlyAsp	mgrb:c.T72del	GyrA:p.Ser83Ile;GyrA:p.Asp87Asn;ParC:p.Ser80Ile	-	-	3	9	12	nonwildtype R	99.21% R (N=2147/2167)	>1 QRDR, 0 PMQR, * aac(6`)-Ib-cr	2 mg/L [2-4]	wzi83	KL23	K23	Typeable	-	0.9986	-	OL2Œ±.2	O1Œ±Œ≤,2Œ≤	Typeable	-	0.9893	-	CG39-KL23
SAMEA114111029	39	2_1_2_4_9_1_14	9945	0_0_107_0_4_0_1_3_0_0	39	39	IncFIB(K); IncFIB(pQil); IncFII(K)	KL2	K2	OL2Œ±.1	O1Œ±Œ≤,2Œ±	1	0		0	ybt 16; ICEKp12 (294)	-	-	2019	South Africa		2019	clinical material		Screen			ERR11748604	ERX11147936	SAMEA114111029	ERS16091754	PRJEB63361	CRESA-KP122																			ERR11748604																												-33.97	18.57	South Africa	Africa	65c5e53310bc377d1e4b6f66	SAMEA114111029	v3.2.4	6	Klebsiella pneumoniae	strong	105	217210	388631	5684831	yes (800)	ambiguous_bases	ST39	2	1	2	4	9	1	14	294	ybt 16; ICEKp12	6	15	5	4	11	286	304	2	11	4	2	-	0	-	-	-	-	-	-	-	-	-	-	-	-	-	-	-	-	-	0	-	-	-	-	-	-	-	0	-	-	-	-	-	-	0	-	-	-	-	-	1	-	-	aac(3)-IIa.v1;strB.v1*;strA.v1*;rmtF*;aac(6')-Ib	-	-	qnrB1.v1	-	-	catII.2*	-	sul2	tet(D)	-	dfrA14.v2*	-	-	CTX-M-15	-	NDM-1	SHV-11^	SHV:p.Leu35Gln	-	-	-	-	-	2	9	13	nonwildtype I	81.25% I/R (n=130/160)	0 QRDR, qnrB1, 0 aac(6`)-Ib-cr	0.5 mg/L [0.5-1]	wzi2	KL2	K2	Typeable	-	0.9984	-	OL2Œ±.1	O1Œ±Œ≤,2Œ±	Typeable	-	1	-	CG39-KL2
SAMEA114111201	39	2_1_2_4_9_1_14	9945	0_0_107_0_4_0_1_3_0_0	39	39	IncFIB(K); IncFIB(pQil); IncFII(K)	KL2	K2	OL2Œ±.1	O1Œ±Œ≤,2Œ±	1	0		0	ybt 16; ICEKp12 (294-1LV)	-	-	2019	South Africa		2019	clinical material		Screen			ERR11748776	ERX11148108	SAMEA114111201	ERS16091926	PRJEB63361	CRESA-KP454																			ERR11748776																												-33.97	18.57	South Africa	Africa	65c5e53310bc377d5b4b6f9b	SAMEA114111201	v3.2.4	6	Klebsiella pneumoniae	strong	100	225792	426191	5681679	yes (1081)	ambiguous_bases	ST39	2	1	2	4	9	1	14	294-1LV	ybt 16; ICEKp12	6	15	5	4	11	286	304*	2	11	4	2	-	0	-	-	-	-	-	-	-	-	-	-	-	-	-	-	-	-	-	0	-	-	-	-	-	-	-	0	-	-	-	-	-	-	0	-	-	-	-	-	1	-	-	aac(3)-IIa.v1;strB.v1*;strA.v1*;rmtF*;aac(6')-Ib	-	-	qnrB1.v1	-	-	catII.2*	-	sul2	tet(D)	-	dfrA14.v2*	-	-	CTX-M-15	-	NDM-1	SHV-11^	SHV:p.Leu35Gln	-	-	-	-	-	2	9	13	nonwildtype I	81.25% I/R (n=130/160)	0 QRDR, qnrB1, 0 aac(6`)-Ib-cr	0.5 mg/L [0.5-1]	wzi2	KL2	K2	Typeable	-	0.9984	-	OL2Œ±.1	O1Œ±Œ≤,2Œ±	Typeable	-	1	-	CG39-KL2
SAMEA114111028	39	2_1_2_4_9_1_14	9945	0_0_107_0_4_0_1_3_0_0	39	39	IncFIB(K); IncFIB(pQil); IncFII(K)	KL2	K2	OL2Œ±.1	O1Œ±Œ≤,2Œ±	1	0		0	ybt 16; ICEKp12 (294)	-	-	2019	South Africa		2019	clinical material		Screen			ERR11748603	ERX11147935	SAMEA114111028	ERS16091753	PRJEB63361	CRESA-KP121																			ERR11748603																												-33.97	18.57	South Africa	Africa	65c5e53310bc3783804b6f65	SAMEA114111028	v3.2.4	6	Klebsiella pneumoniae	strong	125	253962	388679	5692895	yes (502)	ambiguous_bases	ST39	2	1	2	4	9	1	14	294	ybt 16; ICEKp12	6	15	5	4	11	286	304	2	11	4	2	-	0	-	-	-	-	-	-	-	-	-	-	-	-	-	-	-	-	-	0	-	-	-	-	-	-	-	0	-	-	-	-	-	-	0	-	-	-	-	-	1	-	-	aac(3)-IIa.v1;strB.v1*;strA.v1*;rmtF*;aac(6')-Ib	-	-	qnrB1.v1	-	-	catII.2*	-	sul2	tet(D)	-	dfrA14.v2*	-	-	CTX-M-15	-	NDM-1	SHV-11^	SHV:p.Leu35Gln	-	-	-	-	-	2	9	13	nonwildtype I	81.25% I/R (n=130/160)	0 QRDR, qnrB1, 0 aac(6`)-Ib-cr	0.5 mg/L [0.5-1]	wzi2	KL2	K2	Typeable	-	0.9984	-	OL2Œ±.1	O1Œ±Œ≤,2Œ±	Typeable	-	1	-	CG39-KL2
SAMEA114111084	39	2_1_2_4_9_1_14	9945	0_0_107_0_4_0_1_3_0_0	39	39	IncFIB(K); IncFIB(pQil); IncFII(K)	KL2	K2	OL2Œ±.1	O1Œ±Œ≤,2Œ±	1	0		0	ybt 16; ICEKp12 (294-1LV)	-	-	2019	South Africa		2019	clinical material		Clinical			ERR11748659	ERX11147991	SAMEA114111084	ERS16091809	PRJEB63361	CRESA-KP235																			ERR11748659																												-33.97	18.57	South Africa	Africa	65c5e53310bc37916d4b6f79	SAMEA114111084	v3.2.4	6	Klebsiella pneumoniae	strong	109	263305	388679	5698917	yes (599)	ambiguous_bases	ST39	2	1	2	4	9	1	14	294-1LV	ybt 16; ICEKp12	6	15	5	4	11	286	304*	2	11	4	2	-	0	-	-	-	-	-	-	-	-	-	-	-	-	-	-	-	-	-	0	-	-	-	-	-	-	-	0	-	-	-	-	-	-	0	-	-	-	-	-	1	-	-	aac(3)-IIa.v1;strB.v1*;strA.v1*;rmtF*;aac(6')-Ib	-	-	qnrB1.v1	-	-	catII.2*	-	sul2	tet(D)	-	dfrA14.v2*	-	-	CTX-M-15	-	NDM-1	SHV-11^	SHV:p.Leu35Gln	-	-	-	-	-	2	9	13	nonwildtype I	81.25% I/R (n=130/160)	0 QRDR, qnrB1, 0 aac(6`)-Ib-cr	0.5 mg/L [0.5-1]	wzi2	KL2	K2	Typeable	-	0.9984	-	OL2Œ±.1	O1Œ±Œ≤,2Œ±	Typeable	-	1	-	CG39-KL2
SAMEA114111087	39	2_1_2_4_9_1_14	9945	0_0_107_0_4_0_1_3_0_0	39	39	IncFIB(K); IncFIB(pQil); IncFII(K)	KL2	K2	OL2Œ±.1	O1Œ±Œ≤,2Œ±	1	0		0	ybt 16; ICEKp12 (294-1LV)	-	-	2019	South Africa		2019	clinical material		Screen			ERR11748662	ERX11147994	SAMEA114111087	ERS16091812	PRJEB63361	CRESA-KP241																			ERR11748662																												-33.97	18.57	South Africa	Africa	65c5e53310bc37960a4b6f7a	SAMEA114111087	v3.2.4	6	Klebsiella pneumoniae	strong	99	225792	425925	5685430	yes (686)	ambiguous_bases	ST39	2	1	2	4	9	1	14	294-1LV	ybt 16; ICEKp12	6	15	5	4	11	286	304*	2	11	4	2	-	0	-	-	-	-	-	-	-	-	-	-	-	-	-	-	-	-	-	0	-	-	-	-	-	-	-	0	-	-	-	-	-	-	0	-	-	-	-	-	1	-	-	aac(3)-IIa.v1;strB.v1*;strA.v1*;rmtF*;aac(6')-Ib	-	-	qnrB1.v1	-	-	catII.2*	-	sul2	tet(D)	-	dfrA14.v2*	-	-	CTX-M-15	-	NDM-1	SHV-11^	SHV:p.Leu35Gln	-	-	-	-	-	2	9	13	nonwildtype I	81.25% I/R (n=130/160)	0 QRDR, qnrB1, 0 aac(6`)-Ib-cr	0.5 mg/L [0.5-1]	wzi2	KL2	K2	Typeable	-	0.9984	-	OL2Œ±.1	O1Œ±Œ≤,2Œ±	Typeable	-	1	-	CG39-KL2
SAMEA114111274	39	2_1_2_4_9_1_14	43179	0_0_107_1_0_0_4_5_1_0	39	10192	ColpVC; IncFIB(K)(pCAV1099-114); IncFIB(pNDM-Mar); IncFIB(pQil); IncFII(K); IncHI1B(pNDM-MAR)	KL62	K62	OL2Œ±.2	O1Œ±Œ≤,2Œ≤	0	0		0	0	-	-	2019	South Africa		2019	clinical material		Screen			ERR11748849	ERX11148181	SAMEA114111274	ERS16091999	PRJEB63361	CRESA-KP760																			ERR11748849																												-33.97	18.57	South Africa	Africa	65c5e53310bc3796964b6fb4	SAMEA114111274	v3.2.4	6	Klebsiella pneumoniae	strong	90	259534	405578	5614454	yes (1474)	ambiguous_bases	ST39	2	1	2	4	9	1	14	0	-	-	-	-	-	-	-	-	-	-	-	-	-	0	-	-	-	-	-	-	-	-	-	-	-	-	-	-	-	-	-	0	-	-	-	-	-	-	-	0	-	-	-	-	-	-	0	-	-	-	-	-	0	-	-	aadA^;rmtF*;aac(6')-Ib-cr.v2	-	-	qnrB1.v1;aac(6')-Ib-cr.v2	-	-	-	-	sul1^	-	-	dfrA15.v2	OXA-1	-	CTX-M-15	-	NDM-1	SHV-11^	SHV:p.Leu35Gln	-	-	-	TEM-1?-0%	catB3.v1?-70%	2	7	10	nonwildtype R	94.63% R (N=776/820)	0 QRDR, 1 PMQR, 1 aac(6`)-Ib-cr	2 mg/L [1-2]	wzi62	KL62	K62	Typeable	?2!	0.9982	-	OL2Œ±.2	O1Œ±Œ≤,2Œ≤	Typeable	-	0.9946	-	CG10192-KL62
SAMEA113934661	39	2_1_2_4_9_1_14	42682	0_0_107_0_0_0_0_0_18_0	39	39	ColRNAI; IncFIB(AP001918); IncFIB(pQil); IncFIC(FII); IncFII(K)	KL23	K23	OL2Œ±.2	O1Œ±Œ≤,2Œ≤	1	0		0	ybt 14; ICEKp5 (151)	-	-	2017	Greece		2017	clinical material					ERR11592231	ERX10994833	SAMEA113934661	ERS15928822	PRJEB63349	GR13094_UR_KP																			ERR11592231																												40.64	22.94	Greece	Europe	65c5e53310bc3798534b6e46	SAMEA113934661	v3.2.4	6	Klebsiella pneumoniae	strong	75	226663	589296	5649537	yes (496)	ambiguous_bases	ST39	2	1	2	4	9	1	14	151	ybt 14; ICEKp5	4	4	5	4	1	69	62	2	4	4	20	-	0	-	-	-	-	-	-	-	-	-	-	-	-	-	-	-	-	-	0	-	-	-	-	-	-	-	0	-	-	-	-	-	-	0	-	-	-	-	-	1	-	-	aac(3)-IId^;aph3-Ia.v1^;aadA^;aadA2^;aac(6')-Ib'.v1	-	-	-	-	-	cmlA1*	-	sul2;sul3	tetM.v1*	-	dfrA12	-	-	None	-	KPC-2	SHV-11^	SHV:p.Leu35Gln	OmpK36:p.134_135insGlyAsp	mgrb:c.T72del	GyrA:p.Ser83Ile;GyrA:p.Asp87Asn;ParC:p.Ser80Ile	-	-	3	9	12	nonwildtype R	99.21% R (N=2147/2167)	>1 QRDR, 0 PMQR, * aac(6`)-Ib-cr	2 mg/L [2-4]	wzi83	KL23	K23	Typeable	?2	0.9987	-	OL2Œ±.2	O1Œ±Œ≤,2Œ≤	Typeable	-	0.9893	-	CG39-KL23
SAMEA114111216	39	2_1_2_4_9_1_14	9945	0_0_107_0_4_0_1_3_0_0	39	39	IncFIB(K); IncFIB(pQil); IncFII(K)	KL2	K2	OL2Œ±.1	O1Œ±Œ≤,2Œ±	1	0		0	ybt 16; ICEKp12 (294)	-	-	2019	South Africa		2019	clinical material		Clinical			ERR11748791	ERX11148123	SAMEA114111216	ERS16091941	PRJEB63361	CRESA-KP492																			ERR11748791																												-33.97	18.57	South Africa	Africa	65c5e53310bc37987a4b6f9f	SAMEA114111216	v3.2.4	6	Klebsiella pneumoniae	strong	106	217212	388772	5679733	yes (885)	ambiguous_bases	ST39	2	1	2	4	9	1	14	294	ybt 16; ICEKp12	6	15	5	4	11	286	304	2	11	4	2	-	0	-	-	-	-	-	-	-	-	-	-	-	-	-	-	-	-	-	0	-	-	-	-	-	-	-	0	-	-	-	-	-	-	0	-	-	-	-	-	1	-	-	aac(3)-IIa.v1;strB.v1*;strA.v1*;rmtF*;aac(6')-Ib	-	-	qnrB1.v1	-	-	catII.2*	-	sul2	tet(D)	-	dfrA14.v2*	-	-	CTX-M-15	-	NDM-1	SHV-11^	SHV:p.Leu35Gln	OmpK36:p.Ala183fs	-	-	-	-	2	9	13	nonwildtype I	81.25% I/R (n=130/160)	0 QRDR, qnrB1, 0 aac(6`)-Ib-cr	0.5 mg/L [0.5-1]	wzi2	KL2	K2	Typeable	-	0.9984	-	OL2Œ±.1	O1Œ±Œ≤,2Œ±	Typeable	-	1	-	CG39-KL2
SAMEA114245653	39	2_1_2_4_9_1_14	43357	0_0_107_0_0_0_0_21_0_0	39	39	ColRNAI; IncC; IncFIB(AP001918); IncFIB(pKPHS1); IncFIB(pQil); IncFIC(FII); IncFII(K); repB(R1701)	KL23	K23	OL2Œ±.2	O1Œ±Œ≤,2Œ≤	1	0		0	ybt 14; ICEKp5 (151)	-	-	2022	Greece		2022					National Public Health Organization (NPHO) in Greece	ERR11818311	ERX11216631	SAMEA114245653	ERS16232553	PRJEB64895	9744																			ERR11818311																												38.9954	21.9877	Greece	Europe	65c5e53310bc379a0e4b6fe3	SAMEA114245653	v3.2.4	6	Klebsiella pneumoniae	strong	78	246674	649789	5815351	yes (198)	ambiguous_bases	ST39	2	1	2	4	9	1	14	151	ybt 14; ICEKp5	4	4	5	4	1	69	62	2	4	4	20	-	0	-	-	-	-	-	-	-	-	-	-	-	-	-	-	-	-	-	0	-	-	-	-	-	-	-	0	-	-	-	-	-	-	0	-	-	-	-	-	1	-	-	strB.v1;strA.v1^;aadA2^;rmtB;aac(6')-Ib'.v1;ant(2'')-Ia	-	-	-	-	-	-	arr-2	sul2	tetM.v1*;tet(A).v2;tet(G).v1	-	-	OXA-10	-	VEB-1;CTX-M-15	-	KPC-2	SHV-11^	SHV:p.Leu35Gln	OmpK36:p.134_135insGlyAsp	mgrb:c.T72del	GyrA:p.Ser83Ile;GyrA:p.Asp87Asn;ParC:p.Ser80Ile	aadA24?-0%	cmlA1?-0%;sul1?-63%	3	10	16	nonwildtype R	99.21% R (N=2147/2167)	>1 QRDR, 0 PMQR, * aac(6`)-Ib-cr	2 mg/L [2-4]	wzi83	KL23	K23	Typeable	-	0.9986	-	OL2Œ±.2	O1Œ±Œ≤,2Œ≤	Typeable	-	0.9893	-	CG39-KL23
SAMEA10303297	39	2_1_2_4_9_1_14	40028	0_0_107_0_4_0_1_0_1_0	39	39	IncFIB(K); IncFII(K); IncFII(K)--IncR	KL2	K2	OL2Œ±.1	O1Œ±Œ≤,2Œ±	1	0		0	ybt 16; ICEKp12 (294)	-	-		Malawi								ERR10765692	ERX10216586	SAMEA10303297	ERS7958003	PRJEB37378	df87823e-2812-11ec-ba34-fa163eea3084																			ERR10765692																														Malawi	Africa	65c5e53310bc379de34b6d9b	SAMEA10303297	v3.2.4	6	Klebsiella pneumoniae	strong	44	371880	1046818	5583800	yes (692)	ambiguous_bases	ST39	2	1	2	4	9	1	14	294	ybt 16; ICEKp12	6	15	5	4	11	286	304	2	11	4	2	-	0	-	-	-	-	-	-	-	-	-	-	-	-	-	-	-	-	-	0	-	-	-	-	-	-	-	0	-	-	-	-	-	-	0	-	-	-	-	-	1	-	-	aac(3)-IIa.v1^;strB.v1;strA.v1^;aac(6')-Ib-cr.v2	-	-	qnrB1.v2^;aac(6')-Ib-cr.v2	-	-	-	-	sul2	tet(A).v1	-	dfrA14.v2*	OXA-1	-	CTX-M-15	-	None	SHV-11^	SHV:p.Leu35Gln	-	-	-	-	catB3.v1?-70%	1	8	12	nonwildtype R	94.63% R (N=776/820)	0 QRDR, 1 PMQR, 1 aac(6`)-Ib-cr	2 mg/L [1-2]	wzi2	KL2	K2	Typeable	-	0.9983	-	OL2Œ±.1	O1Œ±Œ≤,2Œ±	Typeable	-	1	-	CG39-KL2
SAMEA114111008	39	2_1_2_4_9_1_14	9945	0_0_107_0_4_0_1_3_0_0	39	39	IncFIB(K); IncFIB(pQil); IncFII(K)	KL2	K2	OL2Œ±.1	O1Œ±Œ≤,2Œ±	1	0		0	ybt 16; ICEKp12 (294)	-	-	2019	South Africa		2019	clinical material		Clinical			ERR11748583	ERX11147915	SAMEA114111008	ERS16091733	PRJEB63361	CRESA-KP101																			ERR11748583																												-33.97	18.57	South Africa	Africa	65c5e53310bc379e8a4b6f5e	SAMEA114111008	v3.2.4	6	Klebsiella pneumoniae	strong	120	206923	388631	5679220	yes (1111)	ambiguous_bases	ST39	2	1	2	4	9	1	14	294	ybt 16; ICEKp12	6	15	5	4	11	286	304	2	11	4	2	-	0	-	-	-	-	-	-	-	-	-	-	-	-	-	-	-	-	-	0	-	-	-	-	-	-	-	0	-	-	-	-	-	-	0	-	-	-	-	-	1	-	-	aac(3)-IIa.v1;strB.v1*;strA.v1*;rmtF*;aac(6')-Ib	-	-	qnrB1.v1	-	-	catII.2*	-	sul2	tet(D)	-	dfrA14.v2*	-	-	CTX-M-15	-	NDM-1	SHV-11^	SHV:p.Leu35Gln	-	-	-	-	-	2	9	13	nonwildtype I	81.25% I/R (n=130/160)	0 QRDR, qnrB1, 0 aac(6`)-Ib-cr	0.5 mg/L [0.5-1]	wzi2	KL2	K2	Typeable	-	0.9984	-	OL2Œ±.1	O1Œ±Œ≤,2Œ±	Typeable	-	1	-	CG39-KL2
SAMEA114111281	39	2_1_2_4_9_1_14	43179	0_0_107_1_0_0_4_5_1_0	39	10192	ColpVC; IncFIB(pQil); IncFII(K)	KL62	K62	OL2Œ±.2	O1Œ±Œ≤,2Œ≤	0	0		0	0	-	-	2019	South Africa		2019	clinical material		Screen			ERR11748856	ERX11148188	SAMEA114111281	ERS16092006	PRJEB63361	CRESA-KP795																			ERR11748856																												-33.97	18.57	South Africa	Africa	65c5e53310bc37a0d04b6fb8	SAMEA114111281	v3.2.4	6	Klebsiella pneumoniae	strong	53	262397	1049540	5283118	yes (1090)	ambiguous_bases	ST39	2	1	2	4	9	1	14	0	-	-	-	-	-	-	-	-	-	-	-	-	-	0	-	-	-	-	-	-	-	-	-	-	-	-	-	-	-	-	-	0	-	-	-	-	-	-	-	0	-	-	-	-	-	-	0	-	-	-	-	-	0	-	-	aac(6')-Ib	-	-	qnrB1.v1	-	-	-	-	-	-	-	-	-	-	CTX-M-15	-	NDM-1	SHV-11^	SHV:p.Leu35Gln	-	-	-	rmtF*-25%	-	2	5	5	nonwildtype I	81.25% I/R (n=130/160)	0 QRDR, qnrB1, 0 aac(6`)-Ib-cr	0.5 mg/L [0.5-1]	wzi62	KL62	K62	Typeable	!	0.9982	-	OL2Œ±.2	O1Œ±Œ≤,2Œ≤	Typeable	-	0.9946	-	CG10192-KL62
SAMEA114111248	39	2_1_2_4_9_1_14	9945	0_0_107_0_4_0_1_3_0_0	39	39	IncFIB(K); IncFIB(pQil); IncFII(K)	KL2	K2	OL2Œ±.1	O1Œ±Œ≤,2Œ±	1	0		0	ybt 16; ICEKp12 (294-1LV)	-	-	2019	South Africa		2019	clinical material		Screen			ERR11748823	ERX11148155	SAMEA114111248	ERS16091973	PRJEB63361	CRESA-KP601																			ERR11748823																												-33.97	18.57	South Africa	Africa	65c5e53310bc37a0d14b6fab	SAMEA114111248	v3.2.4	6	Klebsiella pneumoniae	strong	123	253962	388679	5695197	yes (598)	ambiguous_bases	ST39	2	1	2	4	9	1	14	294-1LV	ybt 16; ICEKp12	6	15	5	4	11	286	304*	2	11	4	2	-	0	-	-	-	-	-	-	-	-	-	-	-	-	-	-	-	-	-	0	-	-	-	-	-	-	-	0	-	-	-	-	-	-	0	-	-	-	-	-	1	-	-	aac(3)-IIa.v1;strB.v1*;strA.v1*;rmtF*;aac(6')-Ib	-	-	qnrB1.v1	-	-	catII.2*	-	sul2	tet(D)	-	dfrA14.v2*	-	-	CTX-M-15	-	NDM-1	SHV-11^	SHV:p.Leu35Gln	-	-	-	-	-	2	9	13	nonwildtype I	81.25% I/R (n=130/160)	0 QRDR, qnrB1, 0 aac(6`)-Ib-cr	0.5 mg/L [0.5-1]	wzi2	KL2	K2	Typeable	-	0.9984	-	OL2Œ±.1	O1Œ±Œ≤,2Œ±	Typeable	-	1	-	CG39-KL2
SAMEA114110968	39	2_1_2_4_9_1_14	9945	0_0_107_0_4_0_1_3_0_0	39	39	IncFIB(K); IncFIB(pQil); IncFII(K)	KL2	K2	OL2Œ±.1	O1Œ±Œ≤,2Œ±	1	0		0	ybt 16; ICEKp12 (294)	-	-	2018	South Africa		2018	clinical material		Clinical			ERR11748543	ERX11147875	SAMEA114110968	ERS16091693	PRJEB63361	CRESA-KP041																			ERR11748543																												-33.97	18.57	South Africa	Africa	65c5e53310bc37a88b4b6f51	SAMEA114110968	v3.2.4	6	Klebsiella pneumoniae	strong	116	218945	388631	5681872	yes (1018)	ambiguous_bases	ST39	2	1	2	4	9	1	14	294	ybt 16; ICEKp12	6	15	5	4	11	286	304	2	11	4	2	-	0	-	-	-	-	-	-	-	-	-	-	-	-	-	-	-	-	-	0	-	-	-	-	-	-	-	0	-	-	-	-	-	-	0	-	-	-	-	-	1	-	-	aac(3)-IIa.v1;strB.v1*;strA.v1*;rmtF*;aac(6')-Ib	-	-	qnrB1.v1	-	-	catII.2*	-	sul2	tet(D)	-	dfrA14.v2*	-	-	CTX-M-15	-	NDM-1	SHV-11^	SHV:p.Leu35Gln	-	-	-	-	-	2	9	13	nonwildtype I	81.25% I/R (n=130/160)	0 QRDR, qnrB1, 0 aac(6`)-Ib-cr	0.5 mg/L [0.5-1]	wzi2	KL2	K2	Typeable	-	0.9984	-	OL2Œ±.1	O1Œ±Œ≤,2Œ±	Typeable	-	1	-	CG39-KL2
SAMEA114111255	39	2_1_2_4_9_1_14	43109	0_0_107_1_0_0_4_5_0_0	39	10192	ColpVC; IncFIB(K)(pCAV1099-114); IncFIB(pQil); IncFII(K)	KL62	K62	OL2Œ±.2	O1Œ±Œ≤,2Œ≤	0	0		0	0	-	-	2019	South Africa		2019	clinical material		Clinical			ERR11748830	ERX11148162	SAMEA114111255	ERS16091980	PRJEB63361	CRESA-KP659																			ERR11748830																												-33.97	18.57	South Africa	Africa	65c5e53310bc37b16d4b6fac	SAMEA114111255	v3.2.4	6	Klebsiella pneumoniae	strong	57	320565	541941	5366619	yes (784)	ambiguous_bases	ST39	2	1	2	4	9	1	14	0	-	-	-	-	-	-	-	-	-	-	-	-	-	0	-	-	-	-	-	-	-	-	-	-	-	-	-	-	-	-	-	0	-	-	-	-	-	-	-	0	-	-	-	-	-	-	0	-	-	-	-	-	0	-	-	rmtF*;aac(6')-Ib	-	-	qnrB1.v1	-	-	catA1*	-	-	-	-	-	-	-	CTX-M-15	-	NDM-1	SHV-11^	SHV:p.Leu35Gln	-	-	-	-	qnrS1?-79%	2	6	7	nonwildtype I	81.25% I/R (n=130/160)	0 QRDR, qnrB1, 0 aac(6`)-Ib-cr	0.5 mg/L [0.5-1]	wzi62	KL62	K62	Typeable	!	0.9982	-	OL2Œ±.2	O1Œ±Œ≤,2Œ≤	Typeable	-	0.9946	-	CG10192-KL62
SAMEA114111134	39	2_1_2_4_9_1_14	9945	0_0_107_0_4_0_1_3_0_0	39	39	IncFIB(K); IncFIB(pQil); IncFII(K)	KL2	K2	OL2Œ±.1	O1Œ±Œ≤,2Œ±	1	0		0	ybt 16; ICEKp12 (294-1LV)	-	-	2019	South Africa		2019	clinical material		Screen			ERR11748709	ERX11148041	SAMEA114111134	ERS16091859	PRJEB63361	CRESA-KP326																			ERR11748709																												-33.97	18.57	South Africa	Africa	65c5e53310bc37baa34b6f89	SAMEA114111134	v3.2.4	6	Klebsiella pneumoniae	strong	101	217210	388631	5690143	yes (1087)	ambiguous_bases	ST39	2	1	2	4	9	1	14	294-1LV	ybt 16; ICEKp12	6	15	5	4	11	286	304*	2	11	4	2	-	0	-	-	-	-	-	-	-	-	-	-	-	-	-	-	-	-	-	0	-	-	-	-	-	-	-	0	-	-	-	-	-	-	0	-	-	-	-	-	1	-	-	aac(3)-IIa.v1;strB.v1*;strA.v1*;rmtF*;aac(6')-Ib	-	-	qnrB1.v1	-	-	catII.2*	-	sul2	tet(D)	-	dfrA14.v2*	-	-	CTX-M-15	-	NDM-1	SHV-11^	SHV:p.Leu35Gln	-	-	-	-	-	2	9	13	nonwildtype I	81.25% I/R (n=130/160)	0 QRDR, qnrB1, 0 aac(6`)-Ib-cr	0.5 mg/L [0.5-1]	wzi2	KL2	K2	Typeable	-	0.9984	-	OL2Œ±.1	O1Œ±Œ≤,2Œ±	Typeable	-	1	-	CG39-KL2
SAMEA114110986	39	2_1_2_4_9_1_14	9945	0_0_107_0_4_0_1_3_0_0	39	39	IncFIB(K); IncFIB(pQil); IncFII(K)	KL2	K2	OL2Œ±.1	O1Œ±Œ≤,2Œ±	1	0		0	ybt 16; ICEKp12 (294)	-	-	2019	South Africa		2019	clinical material		Screen			ERR11748561	ERX11147893	SAMEA114110986	ERS16091711	PRJEB63361	CRESA-KP071																			ERR11748561																												-33.97	18.57	South Africa	Africa	65c5e53310bc37bab64b6f57	SAMEA114110986	v3.2.4	6	Klebsiella pneumoniae	strong	103	248133	439381	5586615	yes (457)	ambiguous_bases	ST39	2	1	2	4	9	1	14	294	ybt 16; ICEKp12	6	15	5	4	11	286	304	2	11	4	2	-	0	-	-	-	-	-	-	-	-	-	-	-	-	-	-	-	-	-	0	-	-	-	-	-	-	-	0	-	-	-	-	-	-	0	-	-	-	-	-	1	-	-	strB.v1*;strA.v1*;rmtF*;aac(6')-Ib	-	-	qnrB1.v1	-	-	catII.2*	-	sul2	-	-	dfrA14.v2*	-	-	CTX-M-15	-	NDM-1	SHV-11^	SHV:p.Leu35Gln	-	-	-	-	-	2	8	11	nonwildtype I	81.25% I/R (n=130/160)	0 QRDR, qnrB1, 0 aac(6`)-Ib-cr	0.5 mg/L [0.5-1]	wzi2	KL2	K2	Typeable	-	0.9984	-	OL2Œ±.1	O1Œ±Œ≤,2Œ±	Typeable	-	1	-	CG39-KL2
SAMEA113934652	39	2_1_2_4_9_1_14	42675	0_0_107_0_0_0_0_12_0_0	39	39	ColRNAI; IncFIB(AP001918); IncFIB(pQil); IncFIC(FII)	KL23	K23	OL2Œ±.2	O1Œ±Œ≤,2Œ≤	1	0		0	ybt 14; ICEKp5 (151)	-	-	2017	Greece		2017	clinical material					ERR11592222	ERX10994824	SAMEA113934652	ERS15928813	PRJEB63349	GR13005_UR_KP																			ERR11592222																												40.64	22.94	Greece	Europe	65c5e53310bc37c1044b6e43	SAMEA113934652	v3.2.4	6	Klebsiella pneumoniae	strong	76	253892	588610	5572915	yes (894)	ambiguous_bases	ST39	2	1	2	4	9	1	14	151	ybt 14; ICEKp5	4	4	5	4	1	69	62	2	4	4	20	-	0	-	-	-	-	-	-	-	-	-	-	-	-	-	-	-	-	-	0	-	-	-	-	-	-	-	0	-	-	-	-	-	-	0	-	-	-	-	-	1	-	-	aac(3)-IId^;aph3-Ia.v1^;aadA^;aadA2^;aac(6')-Ib'.v1	-	-	-	-	-	cmlA1*	-	sul2;sul3	tetM.v1*	-	dfrA12	-	-	None	-	KPC-2	SHV-11^	SHV:p.Leu35Gln	OmpK36:p.134_135insGlyAsp	mgrb:c.T72del	GyrA:p.Ser83Ile;GyrA:p.Asp87Asn;ParC:p.Ser80Ile	-	-	3	9	12	nonwildtype R	99.21% R (N=2147/2167)	>1 QRDR, 0 PMQR, * aac(6`)-Ib-cr	2 mg/L [2-4]	wzi83	KL23	K23	Typeable	-	0.9986	-	OL2Œ±.2	O1Œ±Œ≤,2Œ≤	Typeable	?2	0.9888	-	CG39-KL23
SAMEA114111148	39	2_1_2_4_9_1_14	9945	0_0_107_0_4_0_1_3_0_0	39	39	IncFIB(K); IncFIB(pQil); IncFII(K)	KL2	K2	OL2Œ±.1	O1Œ±Œ≤,2Œ±	1	0		0	ybt 16; ICEKp12 (294-1LV)	-	-	2019	South Africa		2019	clinical material		Clinical			ERR11748723	ERX11148055	SAMEA114111148	ERS16091873	PRJEB63361	CRESA-KP348																			ERR11748723																												-33.97	18.57	South Africa	Africa	65c5e53310bc37c11d4b6f8d	SAMEA114111148	v3.2.4	6	Klebsiella pneumoniae	strong	102	253830	388820	5701069	yes (592)	ambiguous_bases	ST39	2	1	2	4	9	1	14	294-1LV	ybt 16; ICEKp12	6	15	5	4	11	286	304*	2	11	4	2	-	0	-	-	-	-	-	-	-	-	-	-	-	-	-	-	-	-	-	0	-	-	-	-	-	-	-	0	-	-	-	-	-	-	0	-	-	-	-	-	1	-	-	aac(3)-IIa.v1;strB.v1*;strA.v1*;rmtF*;aac(6')-Ib	-	-	qnrB1.v1	-	-	catII.2*	-	sul2	tet(D)	-	dfrA14.v2*	-	-	CTX-M-15	-	NDM-1	SHV-11^	SHV:p.Leu35Gln	-	-	-	-	-	2	9	13	nonwildtype I	81.25% I/R (n=130/160)	0 QRDR, qnrB1, 0 aac(6`)-Ib-cr	0.5 mg/L [0.5-1]	wzi2	KL2	K2	Typeable	-	0.9984	-	OL2Œ±.1	O1Œ±Œ≤,2Œ±	Typeable	-	1	-	CG39-KL2
SAMEA114111048	39	2_1_2_4_9_1_14	9945	0_0_107_0_4_0_1_3_0_0	39	39	IncFIB(K); IncFIB(pQil); IncFII(K)	KL2	K2	OL2Œ±.1	O1Œ±Œ≤,2Œ±	1	0		0	ybt 16; ICEKp12 (294)	-	-	2019	South Africa		2019	clinical material		Screen			ERR11748623	ERX11147955	SAMEA114111048	ERS16091773	PRJEB63361	CRESA-KP146																			ERR11748623																												-33.97	18.57	South Africa	Africa	65c5e53310bc37c5224b6f6e	SAMEA114111048	v3.2.4	6	Klebsiella pneumoniae	strong	105	253962	388679	5687984	yes (691)	ambiguous_bases	ST39	2	1	2	4	9	1	14	294	ybt 16; ICEKp12	6	15	5	4	11	286	304	2	11	4	2	-	0	-	-	-	-	-	-	-	-	-	-	-	-	-	-	-	-	-	0	-	-	-	-	-	-	-	0	-	-	-	-	-	-	0	-	-	-	-	-	1	-	-	strB.v1*;strA.v1*;rmtF*;aac(6')-Ib	-	-	qnrB1.v1	-	-	catII.2*	-	sul2	tet(D)	-	dfrA14.v2*	-	-	None	-	NDM-1	SHV-11^	SHV:p.Leu35Gln	-	-	-	CTX-M-15?-0%	-	2	8	11	nonwildtype I	81.25% I/R (n=130/160)	0 QRDR, qnrB1, 0 aac(6`)-Ib-cr	0.5 mg/L [0.5-1]	wzi2	KL2	K2	Typeable	-	0.9984	-	OL2Œ±.1	O1Œ±Œ≤,2Œ±	Typeable	-	1	-	CG39-KL2
SAMEA114110920	39	2_1_2_4_9_1_14	9945	0_0_107_0_4_0_1_3_0_0	39	39	IncFIB(K); IncFIB(pQil); IncFII(K)	KL2	K2	OL2Œ±.1	O1Œ±Œ≤,2Œ±	1	0		0	ybt 16; ICEKp12 (294-1LV)	-	-	2019	South Africa		2019	clinical material		Clinical			ERR11748495	ERX11147827	SAMEA114110920	ERS16091645	PRJEB63361	CRESA-14809																			ERR11748495																												-33.97	18.57	South Africa	Africa	65c5e53310bc37c5654b6f40	SAMEA114110920	v3.2.4	6	Klebsiella pneumoniae	strong	90	220753	440938	5612864	yes (1270)	ambiguous_bases	ST39	2	1	2	4	9	1	14	294-1LV	ybt 16; ICEKp12	6	15	5	4	11	286	304*	2	11	4	2	-	0	-	-	-	-	-	-	-	-	-	-	-	-	-	-	-	-	-	0	-	-	-	-	-	-	-	0	-	-	-	-	-	-	0	-	-	-	-	-	1	-	-	aac(3)-IIa.v1;strB.v1*;strA.v1*;rmtF*;aac(6')-Ib	-	-	qnrB1.v1	-	-	catII.2*	-	sul2	tet(D)	-	dfrA14.v2*	-	-	CTX-M-15	-	NDM-1	SHV-11^	SHV:p.Leu35Gln	-	-	-	-	-	2	9	13	nonwildtype I	81.25% I/R (n=130/160)	0 QRDR, qnrB1, 0 aac(6`)-Ib-cr	0.5 mg/L [0.5-1]	wzi2	KL2	K2	Typeable	-	0.9984	-	OL2Œ±.1	O1Œ±Œ≤,2Œ±	Typeable	-	1	-	CG39-KL2
SAMEA114111044	39	2_1_2_4_9_1_14	9945	0_0_107_0_4_0_1_3_0_0	39	39	IncFIB(K); IncFIB(pQil); IncFII(K)	KL2	K2	OL2Œ±.1	O1Œ±Œ≤,2Œ±	1	0		0	ybt 16; ICEKp12 (294)	-	-	2019	South Africa		2019	clinical material		Screen			ERR11748619	ERX11147951	SAMEA114111044	ERS16091769	PRJEB63361	CRESA-KP139																			ERR11748619																												-33.97	18.57	South Africa	Africa	65c5e53310bc37cd3b4b6f6b	SAMEA114111044	v3.2.4	6	Klebsiella pneumoniae	strong	103	217210	388631	5676754	yes (1081)	ambiguous_bases	ST39	2	1	2	4	9	1	14	294	ybt 16; ICEKp12	6	15	5	4	11	286	304	2	11	4	2	-	0	-	-	-	-	-	-	-	-	-	-	-	-	-	-	-	-	-	0	-	-	-	-	-	-	-	0	-	-	-	-	-	-	0	-	-	-	-	-	1	-	-	aac(3)-IIa.v1;strB.v1*;strA.v1*;aac(6')-Ib	-	-	-	-	-	catII.2*	-	sul2	tet(D)	-	dfrA14.v2*	-	-	CTX-M-15	-	NDM-1	SHV-11^	SHV:p.Leu35Gln	-	-	-	rmtF*?-0%	-	2	8	11	wildtype S	90.99% S (N=5168/5680)	0^ QRDR, 0 PMQR, 0 aac(6`)-Ib-cr	0.25 mg/L [0.25-0.25]	wzi2	KL2	K2	Typeable	-	0.9984	-	OL2Œ±.1	O1Œ±Œ≤,2Œ±	Typeable	-	1	-	CG39-KL2
SAMEA114111067	39	2_1_2_4_9_1_14	9945	0_0_107_0_4_0_1_3_0_0	39	39	IncFIB(K); IncFIB(pQil); IncFII(K)	KL2	K2	OL2Œ±.1	O1Œ±Œ≤,2Œ±	1	0		0	ybt 16; ICEKp12 (294)	-	-	2019	South Africa		2019	clinical material		Screen			ERR11748642	ERX11147974	SAMEA114111067	ERS16091792	PRJEB63361	CRESA-KP193																			ERR11748642																												-33.97	18.57	South Africa	Africa	65c5e53310bc37ce2c4b6f75	SAMEA114111067	v3.2.4	6	Klebsiella pneumoniae	strong	107	253830	388679	5696880	yes (400)	ambiguous_bases	ST39	2	1	2	4	9	1	14	294	ybt 16; ICEKp12	6	15	5	4	11	286	304	2	11	4	2	-	0	-	-	-	-	-	-	-	-	-	-	-	-	-	-	-	-	-	0	-	-	-	-	-	-	-	0	-	-	-	-	-	-	0	-	-	-	-	-	1	-	-	aac(3)-IIa.v1;strB.v1*;strA.v1*;rmtF*;aac(6')-Ib	-	-	qnrB1.v1	-	-	catII.2*	-	sul2	tet(D)	-	dfrA14.v2*	-	-	CTX-M-15	-	NDM-1	SHV-11^	SHV:p.Leu35Gln	-	-	-	-	-	2	9	13	nonwildtype I	81.25% I/R (n=130/160)	0 QRDR, qnrB1, 0 aac(6`)-Ib-cr	0.5 mg/L [0.5-1]	wzi2	KL2	K2	Typeable	-	0.9984	-	OL2Œ±.1	O1Œ±Œ≤,2Œ±	Typeable	-	1	-	CG39-KL2
SAMEA114111104	39	2_1_2_4_9_1_14	9945	0_0_107_0_4_0_1_3_0_0	39	39	IncFIB(K); IncFIB(pQil); IncFII(K)	KL2	K2	OL2Œ±.1	O1Œ±Œ≤,2Œ±	1	0		0	ybt 16; ICEKp12 (294-1LV)	-	-	2019	South Africa		2019	clinical material		Clinical			ERR11748679	ERX11148011	SAMEA114111104	ERS16091829	PRJEB63361	CRESA-KP271																			ERR11748679																												-33.97	18.57	South Africa	Africa	65c5e53310bc37d2924b6f81	SAMEA114111104	v3.2.4	6	Klebsiella pneumoniae	strong	120	220753	440762	5683118	yes (1010)	ambiguous_bases	ST39	2	1	2	4	9	1	14	294-1LV	ybt 16; ICEKp12	6	15	5	4	11	286	304*	2	11	4	2	-	0	-	-	-	-	-	-	-	-	-	-	-	-	-	-	-	-	-	0	-	-	-	-	-	-	-	0	-	-	-	-	-	-	0	-	-	-	-	-	1	-	-	aac(3)-IIa.v1;strB.v1*;strA.v1*;rmtF*;aac(6')-Ib	-	-	qnrB1.v1	-	-	catII.2*	-	sul2	tet(D)	-	dfrA14.v2*	-	-	CTX-M-15	-	NDM-1	SHV-11^	SHV:p.Leu35Gln	-	-	-	-	-	2	9	13	nonwildtype I	81.25% I/R (n=130/160)	0 QRDR, qnrB1, 0 aac(6`)-Ib-cr	0.5 mg/L [0.5-1]	wzi2	KL2	K2	Typeable	-	0.9984	-	OL2Œ±.1	O1Œ±Œ≤,2Œ±	Typeable	-	1	-	CG39-KL2
SAMEA114111231	39	2_1_2_4_9_1_14	9945	0_0_107_0_4_0_1_3_0_0	39	39	IncFIB(K); IncFIB(pQil); IncFII(K)	KL2	K2	OL2Œ±.1	O1Œ±Œ≤,2Œ±	1	0		0	ybt 16; ICEKp12 (294-1LV)	-	-	2019	South Africa		2019	clinical material		Screen			ERR11748806	ERX11148138	SAMEA114111231	ERS16091956	PRJEB63361	CRESA-KP529																			ERR11748806																												-33.97	18.57	South Africa	Africa	65c5e53310bc37d9454b6fa3	SAMEA114111231	v3.2.4	6	Klebsiella pneumoniae	strong	103	220753	440597	5683853	yes (394)	ambiguous_bases	ST39	2	1	2	4	9	1	14	294-1LV	ybt 16; ICEKp12	6	15	5	4	11	286	304*	2	11	4	2	-	0	-	-	-	-	-	-	-	-	-	-	-	-	-	-	-	-	-	0	-	-	-	-	-	-	-	0	-	-	-	-	-	-	0	-	-	-	-	-	1	-	-	aac(3)-IIa.v1;strB.v1*;strA.v1*;rmtF*;aac(6')-Ib	-	-	qnrB1.v1	-	-	catII.2*	-	sul2	tet(D)	-	dfrA14.v2*	-	-	CTX-M-15	-	NDM-1	SHV-11^	SHV:p.Leu35Gln	-	-	-	-	-	2	9	13	nonwildtype I	81.25% I/R (n=130/160)	0 QRDR, qnrB1, 0 aac(6`)-Ib-cr	0.5 mg/L [0.5-1]	wzi2	KL2	K2	Typeable	?2	0.9985	-	OL2Œ±.1	O1Œ±Œ≤,2Œ±	Typeable	-	1	-	CG39-KL2
SAMEA114111276	39	2_1_2_4_9_1_14	43179	0_0_107_1_0_0_4_5_1_0	39	10192	ColpVC; IncFIB(K)(pCAV1099-114); IncFIB(pNDM-Mar); IncFIB(pQil); IncFII(K); IncHI1B(pNDM-MAR)	KL62	K62	OL2Œ±.2	O1Œ±Œ≤,2Œ≤	0	0		0	0	-	-	2019	South Africa		2019	clinical material		Screen			ERR11748851	ERX11148183	SAMEA114111276	ERS16092001	PRJEB63361	CRESA-KP774																			ERR11748851																												-33.97	18.57	South Africa	Africa	65c5e53310bc37dd624b6fb5	SAMEA114111276	v3.2.4	6	Klebsiella pneumoniae	strong	88	262397	405437	5614430	yes (1479)	ambiguous_bases	ST39	2	1	2	4	9	1	14	0	-	-	-	-	-	-	-	-	-	-	-	-	-	0	-	-	-	-	-	-	-	-	-	-	-	-	-	-	-	-	-	0	-	-	-	-	-	-	-	0	-	-	-	-	-	-	0	-	-	-	-	-	0	-	-	aadA^;rmtF*;aac(6')-Ib	-	-	qnrB1.v1	-	-	-	-	sul1^	-	-	dfrA15.v2	OXA-1	-	CTX-M-15	-	NDM-1	SHV-11^	SHV:p.Leu35Gln	-	-	-	-	catB3.v1?-70%;TEM-10.v2?-55%;TEM-105?-0%	2	7	9	nonwildtype I	81.25% I/R (n=130/160)	0 QRDR, qnrB1, 0 aac(6`)-Ib-cr	0.5 mg/L [0.5-1]	wzi62	KL62	K62	Typeable	?2!	0.9982	-	OL2Œ±.2	O1Œ±Œ≤,2Œ≤	Typeable	-	0.9946	-	CG10192-KL62
SAMEA113934675	39	2_1_2_4_9_1_14	42690	0_0_107_0_0_0_2_0_1_0	39	39	ColRNAI; IncFIB(K); IncFII(K); IncFII(K); repB(R1701)	KL23	K23	OL2Œ±.2	O2Œ≤	1	0		0	ybt 14; ICEKp5 (151)	-	-	2017	Greece		2017	clinical material					ERR11592245	ERX10994847	SAMEA113934675	ERS15928836	PRJEB63349	GR13143_BL_KP																			ERR11592245																												40.64	22.94	Greece	Europe	65c5e53310bc37de334b6e48	SAMEA113934675	v3.2.4	6	Klebsiella pneumoniae	strong	81	297944	589846	5597460	yes (496)	ambiguous_bases	ST39	2	1	2	4	9	1	14	151	ybt 14; ICEKp5	4	4	5	4	1	69	62	2	4	4	20	-	0	-	-	-	-	-	-	-	-	-	-	-	-	-	-	-	-	-	0	-	-	-	-	-	-	-	0	-	-	-	-	-	-	0	-	-	-	-	-	1	-	-	aac(6')-Ib'.v1;aac(6')-Ib'.v1	-	-	-	-	-	-	-	-	-	-	-	-	-	None	-	KPC-2	SHV-11^	SHV:p.Leu35Gln	OmpK36:p.134_135insGlyAsp	-	GyrA:p.Ser83Ile;GyrA:p.Asp87Asn;ParC:p.Ser80Ile	-	-	2	3	3	nonwildtype R	99.21% R (N=2147/2167)	>1 QRDR, 0 PMQR, * aac(6`)-Ib-cr	2 mg/L [2-4]	wzi83	KL23	K23	Typeable	-	0.9993	-	OL2Œ±.2	O2Œ≤	Typeable	!	0.9905	-	CG39-KL23
SAMEA10303171	39	2_1_2_4_9_1_14	40093	0_0_107_0_4_0_3_0_1_0	39	39	Col(pHAD28); IncFIA(pBK30683); IncFIB(K); IncFII(K); IncR; repB(R1701)	KL23	K23	OL2Œ±.2	O1Œ±Œ≤,2Œ≤	1	0		0	ybt 16; ICEKp12 (277)	-	-		Malawi								ERR10765647	ERX10216541	SAMEA10303171	ERS7957876	PRJEB37378	dd86f05a-2812-11ec-ba34-fa163eea3084																			ERR10765647																														Malawi	Africa	65c5e53310bc37ee114b6d92	SAMEA10303171	v3.2.4	6	Klebsiella pneumoniae	strong	79	333654	609222	5553903	yes (490)	ambiguous_bases	ST39	2	1	2	4	9	1	14	277	ybt 16; ICEKp12	6	15	5	4	11	33	23	2	11	4	2	-	0	-	-	-	-	-	-	-	-	-	-	-	-	-	-	-	-	-	0	-	-	-	-	-	-	-	0	-	-	-	-	-	-	0	-	-	-	-	-	1	-	-	aac(3)-IIa.v1;aadA16*;strB.v1*;aph3-Ia.v1^;strA.v1*;aac(6')-Ib-cr.v2	-	-	aac(6')-Ib-cr.v2	-	-	catA1^;catII.2*	arr-3	sul1;sul2	tet(D)	-	dfrA27	-	-	CTX-M-15	-	None	SHV-11^	SHV:p.Leu35Gln	-	-	-	-	-	1	9	16	wildtype S	65.63% S (N=105/160)	0 QRDR, 0 PMQR, 1 aac(6`)-Ib-cr	0.25 mg/L [0.25-0.5]	wzi83	KL23	K23	Typeable	-	0.9993	-	OL2Œ±.2	O1Œ±Œ≤,2Œ≤	Typeable	-	0.9893	-	CG39-KL23
SAMEA114110910	39	2_1_2_4_9_1_14	43100	0_0_107_2_1_0_0_2_0_0	39	10195	Col(pHAD28); Col(pHAD28)--Col440I; ColKP3; IncFIA(HI1); IncFIB(K)(pCAV1099-114); IncFIB(pQil); IncFII(K); IncFII(K); IncFII(K); IncFII(pBK30683); IncR	KL149	unknown (KL149)	OL2Œ±.2	O1Œ±Œ≤,2Œ≤	1	0		0	ybt 14; ICEKp5 (151)	-	-	2018	South Africa		2018	clinical material		Clinical			ERR11748485	ERX11147817	SAMEA114110910	ERS16091635	PRJEB63361	CRESA-13508																			ERR11748485																												-33.97	18.57	South Africa	Africa	65c5e53310bc37fe074b6f3d	SAMEA114110910	v3.2.4	6	Klebsiella pneumoniae	strong	142	292223	458592	5892747	yes (1389)	ambiguous_bases	ST39	2	1	2	4	9	1	14	151	ybt 14; ICEKp5	4	4	5	4	1	69	62	2	4	4	20	-	0	-	-	-	-	-	-	-	-	-	-	-	-	-	-	-	-	-	0	-	-	-	-	-	-	-	0	-	-	-	-	-	-	0	-	-	-	-	-	1	-	-	aac(3)-IId^;rmtF*;aac(6')-Ib	-	-	qnrB1.v1	-	-	catII.2*	-	sul2	-	-	dfrA30*	-	-	CTX-M-15	-	NDM-1;OXA-232	SHV-11^	SHV:p.Leu35Gln	-	-	-	-	-	2	8	11	nonwildtype I	81.25% I/R (n=130/160)	0 QRDR, qnrB1, 0 aac(6`)-Ib-cr	0.5 mg/L [0.5-1]	wzi452	KL149	unknown (KL149)	Typeable	-	0.9932	-	OL2Œ±.2	O1Œ±Œ≤,2Œ≤	Typeable	-	0.9952	-	CG10195-KL149
SAMN36884878	39	2_1_2_4_9_1_14	47952	0_0_107_0_1_23_0_0_0_0	39	39	Col(pHAD28); Col(pHAD28); IncFIA(pBK30683); IncFIB(K); IncFII; IncFII(K); IncR	KL23	K23	OL2Œ±.2	O1Œ±Œ≤,2Œ≤	1	0		0	ybt 14; ICEKp5 (145-1LV)	-	-	1st April 2016	Ghana		2016-04-01	ENRH	Human			Staff from ENRH	SRR25565281	SRX21294075	SAMN36884878	SRS18543640	PRJNA473419	C121																			SRR25565281																												4.9239	-1.7446	Ghana	Africa	65c5e53510bc377ae04b7415	SAMN36884878	v3.2.4	6	Klebsiella pneumoniae	strong	87	319268	532040	5744966	yes (199)	ambiguous_bases	ST39	2	1	2	4	9	1	14	145-1LV	ybt 14; ICEKp5	4	4	5*	4	1	8	47	2	4	4	2	-	0	-	-	-	-	-	-	-	-	-	-	-	-	-	-	-	-	-	0	-	-	-	-	-	-	-	0	-	-	-	-	-	-	0	-	-	-	-	-	1	-	-	aac(3)-IIa.v1;aadA16*;strB.v1*;strA.v1*;aac(6')-Ib-cr.v2	-	-	qnrB2.v1^;aac(6')-Ib-cr.v2	-	Mrx;mphA*;ermB.v1*	catII.2*	arr-3	sul1;sul1;sul2	tet(D)	-	dfrA27	-	-	CTX-M-15	-	None	SHV-11^	SHV:p.Leu35Gln	-	-	-	-	-	1	10	19	nonwildtype R	94.63% R (N=776/820)	0 QRDR, 1 PMQR, 1 aac(6`)-Ib-cr	2 mg/L [1-2]	wzi83	KL23	K23	Typeable	-	0.9994	-	OL2Œ±.2	O1Œ±Œ≤,2Œ≤	Typeable	-	0.9893	-	CG39-KL23
SAMN36884877	39	2_1_2_4_9_1_14	47975	0_0_107_0_1_23_0_0_1_0	39	39	Col(pHAD28); Col(pHAD28); IncFIA(pBK30683); IncFIB(K); IncFII(K); IncR	KL23	K23	OL2Œ±.2	O1Œ±Œ≤,2Œ≤	1	0		0	ybt 14; ICEKp5 (145-2LV)	-	-	1st April 2016	Ghana		2016-04-01	ENRH	Human			Staff from ENRH	SRR25565282	SRX21294074	SAMN36884877	SRS18543639	PRJNA473419	C104																			SRR25565282																												4.9239	-1.7446	Ghana	Africa	65c5e53510bc37b18f4b7416	SAMN36884877	v3.2.4	6	Klebsiella pneumoniae	strong	73	289737	674664	5668464	yes (893)	ambiguous_bases	ST39	2	1	2	4	9	1	14	145-2LV	ybt 14; ICEKp5	4	4	5*	4	1	8	47*	2	4	4	2	-	0	-	-	-	-	-	-	-	-	-	-	-	-	-	-	-	-	-	0	-	-	-	-	-	-	-	0	-	-	-	-	-	-	0	-	-	-	-	-	1	-	-	aac(3)-IIa.v1;aadA16*;strB.v1*;strA.v1*;aac(6')-Ib-cr.v2	-	-	qnrB2.v1^;aac(6')-Ib-cr.v2	-	-	catII.2*	arr-3	sul1;sul1;sul2	-	-	dfrA27	-	-	CTX-M-15	-	None	SHV-11^	SHV:p.Leu35Gln	-	-	-	-	-	1	8	15	nonwildtype R	94.63% R (N=776/820)	0 QRDR, 1 PMQR, 1 aac(6`)-Ib-cr	2 mg/L [1-2]	wzi83	KL23	K23	Typeable	-	0.9994	-	OL2Œ±.2	O1Œ±Œ≤,2Œ≤	Typeable	-	0.9893	-	CG39-KL23
SAMEA12109292	39	2_1_2_4_9_1_14	43621	0_0_107_1_0_0_18_0_0_0	39	10192	Col(pHAD28); IncFIB(K); IncFII(K); IncR	KL62	K62	OL2Œ±.2	O1Œ±Œ≤,2Œ≤	0	0		0	0	-	-		Malawi								ERR10893841	ERX10336964	SAMEA12109292	ERS9756127	PRJEB37378	024fe7d4-6d69-11ec-a55e-fa163eac3af7																			ERR10893841																														Malawi	Africa	65c6021810bc37015c4b78f4	SAMEA12109292	v3.2.4	6	Klebsiella pneumoniae	strong	90	371853	737769	5489620	yes (1275)	ambiguous_bases	ST39	2	1	2	4	9	1	14	0	-	-	-	-	-	-	-	-	-	-	-	-	-	0	-	-	-	-	-	-	-	-	-	-	-	-	-	-	-	-	-	0	-	-	-	-	-	-	-	0	-	-	-	-	-	-	0	-	-	-	-	-	0	-	-	aac(3)-IId^	-	-	-	-	-	catA1^	-	sul1;sul2	tet(A).v1;tet(D)	-	dfrA7;dfrA30*	-	-	CTX-M-15	-	None	SHV-11^	SHV:p.Leu35Gln	-	-	-	-	-	1	7	10	wildtype S	90.99% S (N=5168/5680)	0^ QRDR, 0 PMQR, 0 aac(6`)-Ib-cr	0.25 mg/L [0.25-0.25]	-	KL62	K62	Typeable	?3!	0.9983	-	OL2Œ±.2	O1Œ±Œ≤,2Œ≤	Typeable	-	0.9946	-	CG10192-KL62
SAMEA12109432	39	2_1_2_4_9_1_14	43596	0_0_107_0_4_0_1_13_0_0	39	39	IncFIB(K); IncFIB(pQil); IncFII(K); IncFII(K)	KL2	K2	OL2Œ±.1	O1Œ±Œ≤,2Œ±	1	0		0	ybt 16; ICEKp12 (294)	-	-		Malawi								ERR10893930	ERX10337053	SAMEA12109432	ERS9756267	PRJEB37378	04e64510-6d69-11ec-a55e-fa163eac3af7																			ERR10893930																														Malawi	Africa	65c6021810bc3706324b790f	SAMEA12109432	v3.2.4	6	Klebsiella pneumoniae	strong	60	326783	738966	5691597	yes (293)	ambiguous_bases	ST39	2	1	2	4	9	1	14	294	ybt 16; ICEKp12	6	15	5	4	11	286	304	2	11	4	2	-	0	-	-	-	-	-	-	-	-	-	-	-	-	-	-	-	-	-	0	-	-	-	-	-	-	-	0	-	-	-	-	-	-	0	-	-	-	-	-	1	-	-	aac(3)-IIa.v1^;aac(6')-Ib-cr.v2	-	-	aac(6')-Ib-cr.v2	-	-	-	-	-	tet(A).v1	-	dfrA14.v2*	OXA-1	-	CTX-M-15	-	None	SHV-11^	SHV:p.Leu35Gln	-	-	-	-	catB3.v1?-70%	1	6	7	wildtype S	65.63% S (N=105/160)	0 QRDR, 0 PMQR, 1 aac(6`)-Ib-cr	0.25 mg/L [0.25-0.5]	wzi2	KL2	K2	Typeable	-	0.9984	-	OL2Œ±.1	O1Œ±Œ≤,2Œ±	Typeable	-	1	-	CG39-KL2
SAMEA12109349	39	2_1_2_4_9_1_14	40074	0_0_107_1_0_0_4_0_1_0	39	10192	IncFIA(pBK30683); IncFIB(K)--IncFII(pKP91)	KL62	K62	OL2Œ±.2	O1Œ±Œ≤,2Œ≤	1	0		0	ybt 10; ICEKp4 (78)	-	-		Malawi								ERR10894040	ERX10337163	SAMEA12109349	ERS9756184	PRJEB37378	03beabd2-6d69-11ec-a55e-fa163eac3af7																			ERR10894040																														Malawi	Africa	65c6021810bc371bfd4b7931	SAMEA12109349	v3.2.4	6	Klebsiella pneumoniae	strong	52	420080	1219338	5545097	yes (794)	ambiguous_bases	ST39	2	1	2	4	9	1	14	78	ybt 10; ICEKp4	3	12	4	11	3	21	18	3	10	16	2	-	0	-	-	-	-	-	-	-	-	-	-	-	-	-	-	-	-	-	0	-	-	-	-	-	-	-	0	-	-	-	-	-	-	0	-	-	-	-	-	1	-	-	aac(3)-IIa.v1^;strB.v1;aph3-Ia.v1^;strA.v1^	-	-	-	-	-	catA1^	-	sul1	tet(A).v1	-	dfrA14.v2*;dfrA7	-	-	CTX-M-15	-	None	SHV-11^	SHV:p.Leu35Gln	-	-	-	-	sul2?-0%	1	7	11	wildtype S	90.99% S (N=5168/5680)	0^ QRDR, 0 PMQR, 0 aac(6`)-Ib-cr	0.25 mg/L [0.25-0.25]	wzi62	KL62	K62	Typeable	!	0.9981	-	OL2Œ±.2	O1Œ±Œ≤,2Œ≤	Typeable	-	0.9946	-	CG10192-KL62
SAMEA12816856	39	2_1_2_4_9_1_14	43679	0_0_107_1_0_0_18_0_1_0	39	10192	Col(pHAD28); IncFIB(K); IncFII(K); IncR	KL62	K62	OL2Œ±.2	O1Œ±Œ≤,2Œ≤	0	0		0	0	-	-		Malawi								ERR11195380	ERX10626746	SAMEA12816856	ERS10423803	PRJEB37378	f2687736-859c-11ec-b3a4-fa163eac3af7																			ERR11195380																														Malawi	Africa	65c6021810bc3721b34b797b	SAMEA12816856	v3.2.4	6	Klebsiella pneumoniae	strong	63	398597	938954	5457869	yes (289)	ambiguous_bases	ST39	2	1	2	4	9	1	14	0	-	-	-	-	-	-	-	-	-	-	-	-	-	0	-	-	-	-	-	-	-	-	-	-	-	-	-	-	-	-	-	0	-	-	-	-	-	-	-	0	-	-	-	-	-	-	0	-	-	-	-	-	0	-	-	aac(3)-IId^	-	-	-	-	-	catA1^	-	sul1;sul2	tet(A).v1	-	dfrA7;dfrA30*	-	-	CTX-M-15	-	None	SHV-11^	SHV:p.Leu35Gln	-	-	-	-	-	1	7	9	wildtype S	90.99% S (N=5168/5680)	0^ QRDR, 0 PMQR, 0 aac(6`)-Ib-cr	0.25 mg/L [0.25-0.25]	wzi62	KL62	K62	Typeable	!	0.9982	-	OL2Œ±.2	O1Œ±Œ≤,2Œ≤	Typeable	-	0.9946	-	CG10192-KL62
SAMEA12109430	39	2_1_2_4_9_1_14	43596	0_0_107_0_4_0_1_13_0_0	39	39	IncFIB(K); IncFIB(pQil); IncFII(K); IncFII(K)	KL2	K2	OL2Œ±.1	O1Œ±Œ≤,2Œ±	1	0		0	ybt 16; ICEKp12 (294)	-	-		Malawi								ERR10893925	ERX10337048	SAMEA12109430	ERS9756265	PRJEB37378	04ddb198-6d69-11ec-a55e-fa163eac3af7																			ERR10893925																														Malawi	Africa	65c6021810bc372a754b790c	SAMEA12109430	v3.2.4	6	Klebsiella pneumoniae	strong	59	281364	608590	5684792	yes (881)	ambiguous_bases	ST39	2	1	2	4	9	1	14	294	ybt 16; ICEKp12	6	15	5	4	11	286	304	2	11	4	2	-	0	-	-	-	-	-	-	-	-	-	-	-	-	-	-	-	-	-	0	-	-	-	-	-	-	-	0	-	-	-	-	-	-	0	-	-	-	-	-	1	-	-	aac(3)-IIa.v1^;aac(6')-Ib-cr.v2	-	-	aac(6')-Ib-cr.v2	-	-	-	-	-	tet(A).v1	-	dfrA14.v2*	OXA-1	-	CTX-M-15	-	None	SHV-11^	SHV:p.Leu35Gln	-	-	-	-	catB3.v1?-70%	1	6	7	wildtype S	65.63% S (N=105/160)	0 QRDR, 0 PMQR, 1 aac(6`)-Ib-cr	0.25 mg/L [0.25-0.5]	wzi2	KL2	K2	Typeable	-	0.9984	-	OL2Œ±.1	O1Œ±Œ≤,2Œ±	Typeable	-	1	-	CG39-KL2
SAMEA12109242	39	2_1_2_4_9_1_14	40028	0_0_107_0_4_0_1_0_1_0	39	39	IncFIB(K); IncFII(K)	KL2	K2	OL2Œ±.1	O1Œ±Œ≤,2Œ±	1	0		0	ybt 16; ICEKp12 (294)	-	-		Malawi								ERR10893986	ERX10337109	SAMEA12109242	ERS9756077	PRJEB37378	0167588e-6d69-11ec-a55e-fa163eac3af7																			ERR10893986																														Malawi	Africa	65c6021810bc372cae4b7923	SAMEA12109242	v3.2.4	6	Klebsiella pneumoniae	strong	48	270281	468862	5558901	yes (982)	ambiguous_bases	ST39	2	1	2	4	9	1	14	294	ybt 16; ICEKp12	6	15	5	4	11	286	304	2	11	4	2	-	0	-	-	-	-	-	-	-	-	-	-	-	-	-	-	-	-	-	0	-	-	-	-	-	-	-	0	-	-	-	-	-	-	0	-	-	-	-	-	1	-	-	aac(3)-IIa.v1^;strB.v1;strA.v1^;aac(6')-Ib-cr.v2	-	-	qnrB1.v2^;aac(6')-Ib-cr.v2	-	-	-	-	sul2	tet(A).v1	-	dfrA14.v2*	OXA-1	-	CTX-M-15	-	None	SHV-11^	SHV:p.Leu35Gln	-	-	-	-	catB3.v1?-70%	1	8	12	nonwildtype R	94.63% R (N=776/820)	0 QRDR, 1 PMQR, 1 aac(6`)-Ib-cr	2 mg/L [1-2]	wzi2	KL2	K2	Typeable	-	0.9983	-	OL2Œ±.1	O1Œ±Œ≤,2Œ±	Typeable	-	1	-	CG39-KL2
SAMEA12109285	39	2_1_2_4_9_1_14	43621	0_0_107_1_0_0_18_0_0_0	39	10192	Col(pHAD28); IncFIB(K); IncFII(K); IncR	KL62	K62	OL2Œ±.2	O1Œ±Œ≤,2Œ≤	0	0		0	0	-	-		Malawi								ERR10893823	ERX10336946	SAMEA12109285	ERS9756120	PRJEB37378	0232c668-6d69-11ec-a55e-fa163eac3af7																			ERR10893823																														Malawi	Africa	65c6021810bc3736bc4b78ee	SAMEA12109285	v3.2.4	6	Klebsiella pneumoniae	strong	97	372937	808765	5490616	yes (787)	ambiguous_bases	ST39	2	1	2	4	9	1	14	0	-	-	-	-	-	-	-	-	-	-	-	-	-	0	-	-	-	-	-	-	-	-	-	-	-	-	-	-	-	-	-	0	-	-	-	-	-	-	-	0	-	-	-	-	-	-	0	-	-	-	-	-	0	-	-	aac(3)-IId^	-	-	-	-	-	catA1^	-	sul1;sul2	tet(A).v1;tet(D)	-	dfrA7;dfrA30*	-	-	CTX-M-15	-	None	SHV-11^	SHV:p.Leu35Gln	-	-	-	-	-	1	7	10	wildtype S	90.99% S (N=5168/5680)	0^ QRDR, 0 PMQR, 0 aac(6`)-Ib-cr	0.25 mg/L [0.25-0.25]	-	KL62	K62	Typeable	!	0.9982	-	OL2Œ±.2	O1Œ±Œ≤,2Œ≤	Typeable	-	0.9946	-	CG10192-KL62
SAMEA112785777	39	2_1_2_4_9_1_14	25852	0_0_107_0_0_0_0_9_0_0	39	39	ColRNAI; IncFIB(pQil); IncFII(K); IncHI1B(pNDM-MAR)	KL23	K23	OL2Œ±.2	O1Œ±Œ≤,2Œ±	4	iuc 1 (95)		0	ybt 14; ICEKp5 (151)	-	-										ERR11021167	ERX10457523	SAMEA112785777	ERS14786562	PRJEB60743	AMA004929																			ERR11021167																															Unknown	65c6021810bc375cd44b7975	SAMEA112785777	v3.2.4	6	Klebsiella pneumoniae	strong	120	110064	401303	5696987	yes (592)	ambiguous_bases	ST39	2	1	2	4	9	1	14	151	ybt 14; ICEKp5	4	4	5	4	1	69	62	2	4	4	20	-	0	-	-	-	-	-	-	-	-	-	-	-	-	-	-	-	-	-	95	iuc 1	46	1	1	1	1	-	0	-	-	-	-	-	-	0	-	40*-41%	-	-	rmpA_1*-0%;rmpA_1*-41%;rmpA_2*-0%;rmpA_2*-41%;rmpA_3*-0%;rmpA_3*-41%;rmpA_4*-0%;rmpA_4*-41%;rmpA_5*-0%;rmpA_5*-41%;rmpA_6*-0%;rmpA_6*-41%;rmpA_7*-0%;rmpA_7*-41%;rmpA_8*-0%;rmpA_8*-41%;rmpA_9*-0%;rmpA_9*-41%;rmpA_10*-0%;rmpA_10*-41%;rmpA_11*-41%;rmpA_12*-41%;rmpA_13*-41%;rmpA_14*-0%;rmpA_14*-41%;rmpA_15*-0%;rmpA_15*-41%;rmpA_16*-0%;rmpA_16*-41%;rmpA_17*-0%;rmpA_17*-41%;rmpA_18*-0%;rmpA_18*-41%;rmpA_19*-0%;rmpA_19*-41%;rmpA_20*-41%;rmpA_21*-0%;rmpA_21*-41%;rmpA_22*-0%;rmpA_22*-41%;rmpA_23*-0%;rmpA_23*-41%;rmpA_24*-0%;rmpA_24*-41%;rmpA_25*-0%;rmpA_25*-41%;rmpA_26*-0%;rmpA_26*-41%;rmpA_27*-0%;rmpA_27*-41%;rmpA_28*-0%;rmpA_28*-41%;rmpA_29*-0%;rmpA_29*-41%;rmpA_30*-0%;rmpA_30*-41%;rmpA_31*-0%;rmpA_31*-41%;rmpA_32*-0%;rmpA_32*-41%;rmpA_33*-0%;rmpA_33*-41%;rmpA_34*-0%;rmpA_34*-41%;rmpA_35*-0%;rmpA_35*-41%;rmpA_36*-0%;rmpA_36*-41%;rmpA_37*-41%;rmpA_38*-0%;rmpA_39*-0%;rmpA_40*-0%;rmpA_41*-0%;rmpA_41*-41%;rmpA_42*-0%;rmpA_42*-41%;rmpA_43*-41%;rmpA_44*-0%;rmpA_44*-41%;rmpA_45*-41%;rmpA_46*-0%;rmpA_46*-41%;rmpA_47*-0%;rmpA_48*-41%;rmpA_49*-41%;rmpA_50*-0%;rmpA_50*-41%;rmpA_51*-0%;rmpA_51*-41%;rmpA_52*-0%;rmpA_52*-41%;rmpA_53*-0%;rmpA_58*-0%;rmpA_58*-41%;rmpA_59*-0%;rmpA_59*-41%;rmpA_60*-0%;rmpA_60*-42%;rmpA_61*-0%;rmpA_61*-41%;rmpA_62*-0%;rmpA_62*-41%;rmpA_63*-0%;rmpA_63*-41%;rmpA_64*-0%;rmpA_64*-41%;rmpA_65*-0%;rmpA_65*-41%;rmpA_66*-0%;rmpA_66*-41%;rmpA_67*-0%;rmpA_67*-41%;rmpA_68*-0%;rmpA_68*-41%;rmpA_69*-0%;rmpA_69*-41%;rmpA_70*-0%;rmpA_70*-41%;rmpA_71*-0%;rmpA_71*-41%;rmpA_72*-41%;rmpA_73*-0%;rmpA_73*-41%;rmpA_74*-0%;rmpA_74*-41%;rmpA_75*-41%;rmpA_76*-0%;rmpA_76*-41%;rmpA_77*-0%;rmpA_77*-41%;rmpA_78*-0%;rmpA_78*-41%;rmpA_79*-0%;rmpA_79*-41%;rmpA_80*-0%;rmpA_80*-41%;rmpA_81*-41%;rmpA_82*-0%;rmpA_82*-42%;rmpA_83*-0%;rmpA_83*-41%;rmpA_84*-41%;rmpA_85*-0%;rmpA_85*-41%;rmpA_86*-0%;rmpA_86*-41%;rmpA_87*-0%;rmpA_87*-41%;rmpA_88*-0%;rmpA_88*-41%;rmpA_89*-0%;rmpA_89*-41%;rmpA_90*-41%;rmpA_91*-41%;rmpA_92*-0%;rmpA_92*-41%;rmpA_93*-0%;rmpA_93*-42%;rmpA_94*-41%;rmpA_95*-0%;rmpA_96*-41%;rmpA_96*-0%;rmpA_97*-0%;rmpA_97*-41%	4	rmpA_1*0%;rmpA_1*41%;rmpA_2*0%;rmpA_2*41%;rmpA_3*0%;rmpA_3*41%;rmpA_4*0%;rmpA_4*41%;rmpA_5*0%;rmpA_5*41%;rmpA_6*0%;rmpA_6*41%;rmpA_7*0%;rmpA_7*41%;rmpA_8*0%;rmpA_8*41%;rmpA_9*0%;rmpA_9*41%;rmpA_10*0%;rmpA_10*41%;rmpA_11*41%;rmpA_12*41%;rmpA_13*41%;rmpA_14*0%;rmpA_14*41%;rmpA_15*0%;rmpA_15*41%;rmpA_16*0%;rmpA_16*41%;rmpA_17*0%;rmpA_17*41%;rmpA_18*0%;rmpA_18*41%;rmpA_19*0%;rmpA_19*41%;rmpA_20*41%;rmpA_21*0%;rmpA_21*41%;rmpA_22*0%;rmpA_22*41%;rmpA_23*0%;rmpA_23*41%;rmpA_24*0%;rmpA_24*41%;rmpA_25*0%;rmpA_25*41%;rmpA_26*0%;rmpA_26*41%;rmpA_27*0%;rmpA_27*41%;rmpA_28*0%;rmpA_28*41%;rmpA_29*0%;rmpA_29*41%;rmpA_30*0%;rmpA_30*41%;rmpA_31*0%;rmpA_31*41%;rmpA_32*0%;rmpA_32*41%;rmpA_33*0%;rmpA_33*41%;rmpA_34*0%;rmpA_34*41%;rmpA_35*0%;rmpA_35*41%;rmpA_36*0%;rmpA_36*41%;rmpA_37*41%;rmpA_38*0%;rmpA_39*0%;rmpA_40*0%;rmpA_41*0%;rmpA_41*41%;rmpA_42*0%;rmpA_42*41%;rmpA_43*41%;rmpA_44*0%;rmpA_44*41%;rmpA_45*41%;rmpA_46*0%;rmpA_46*41%;rmpA_47*0%;rmpA_48*41%;rmpA_49*41%;rmpA_50*0%;rmpA_50*41%;rmpA_51*0%;rmpA_51*41%;rmpA_52*0%;rmpA_52*41%;rmpA_53*0%;rmpA_58*0%;rmpA_58*41%;rmpA_59*0%;rmpA_59*41%;rmpA_60*0%;rmpA_60*42%;rmpA_61*0%;rmpA_61*41%;rmpA_62*0%;rmpA_62*41%;rmpA_63*0%;rmpA_63*41%;rmpA_64*0%;rmpA_64*41%;rmpA_65*0%;rmpA_65*41%;rmpA_66*0%;rmpA_66*41%;rmpA_67*0%;rmpA_67*41%;rmpA_68*0%;rmpA_68*41%;rmpA_69*0%;rmpA_69*41%;rmpA_70*0%;rmpA_70*41%;rmpA_71*0%;rmpA_71*41%;rmpA_72*41%;rmpA_73*0%;rmpA_73*41%;rmpA_74*0%;rmpA_74*41%;rmpA_75*41%;rmpA_76*0%;rmpA_76*41%;rmpA_77*0%;rmpA_77*41%;rmpA_78*0%;rmpA_78*41%;rmpA_79*0%;rmpA_79*41%;rmpA_80*0%;rmpA_80*41%;rmpA_81*41%;rmpA_82*0%;rmpA_82*42%;rmpA_83*0%;rmpA_83*41%;rmpA_84*41%;rmpA_85*0%;rmpA_85*41%;rmpA_86*0%;rmpA_86*41%;rmpA_87*0%;rmpA_87*41%;rmpA_88*0%;rmpA_88*41%;rmpA_89*0%;rmpA_89*41%;rmpA_90*41%;rmpA_91*41%;rmpA_92*0%;rmpA_92*41%;rmpA_93*0%;rmpA_93*42%;rmpA_94*41%;rmpA_95*0%;rmpA_96*41%;rmpA_96*0%;rmpA_97*0%;rmpA_97*41%	-	aadA*;aac(6')-Ib-cr.v2;ant(2'')-Ia	-	-	qnrS1;aac(6')-Ib-cr.v2	-	-	catA1^	-	sul1	-	-	-	OXA-1	-	CTX-M-15	-	KPC-2	SHV-11^	SHV:p.Leu35Gln	OmpK36:p.134_135insGlyAsp;OmpK35:p.Ala229fs	-	GyrA:p.Ser83Ile;GyrA:p.Asp87Asn;ParC:p.Ser80Ile	-	catB3.v1?-70%	2	8	11	nonwildtype R	99.22% R (N=2424/2443)	>0 QRDR, >0 PMQR, * aac(6`)-Ib-cr	4 mg/L [4-4]	wzi83	KL23	K23	Typeable	?6	0.9983	-	OL2Œ±.2	O1Œ±Œ≤,2Œ±	Typeable	-	0.992	OL2Œ±.2_05_wbbN;OL2Œ±.2_06_wbbO;OL2Œ±.2_07_kfoC	CG39-KL23
SAMEA12999637	39	2_1_2_4_9_1_14	43954	0_0_107_1_0_7_0_0_0_0	39	10192	Col(pHAD28); Col440I; IncFIB(K); IncFII(K)	KL149	unknown (KL149)	OL2Œ±.2	O1Œ±Œ≤,2Œ≤	0	0		0	0	-	-		Netherlands								ERR8684684	ERX8350039	SAMEA12999637	ERS10598528	PRJEB50545	KLP-JSC-MOD-104451																			ERR8684684																														Netherlands	Europe	65c6021810bc3798104b7867	SAMEA12999637	v3.2.4	6	Klebsiella pneumoniae	strong	57	371145	552733	5551522	yes (496)	ambiguous_bases	ST39	2	1	2	4	9	1	14	0	-	-	-	-	-	-	-	-	-	-	-	-	-	0	-	-	-	-	-	-	-	-	-	-	-	-	-	-	-	-	-	0	-	-	-	-	-	-	-	0	-	-	-	-	-	-	0	-	-	-	-	-	0	-	-	aac(3)-IIa.v1;aadA1.v1^	-	-	-	-	-	-	-	sul1	-	-	dfrA1.v2	-	-	CTX-M-15	-	None	SHV-11^	SHV:p.Leu35Gln	-	-	-	-	-	1	5	6	wildtype S	90.99% S (N=5168/5680)	0^ QRDR, 0 PMQR, 0 aac(6`)-Ib-cr	0.25 mg/L [0.25-0.25]	wzi452	KL149	unknown (KL149)	Typeable	-	0.9932	-	OL2Œ±.2	O1Œ±Œ≤,2Œ≤	Typeable	-	0.9942	-	CG10192-KL149
SAMEA112622402	39	2_1_2_4_9_1_14	*5787	0_0_107_1_?_?_?_?_?_?	39	10192		KL62	K62	OL2Œ±.2	O1Œ±Œ≤,2Œ≤	1	0		0	ybt 15; ICEKp11 (truncated) (378-2LV)	-	-	2020	Cameroon		2020						ERR10863348	ERX10308049	SAMEA112622402	ERS14614417	PRJEB58695	CM-LURIA-PR10_S18																			ERR10863348																												4.61255	13.1536	Cameroon	Africa	65c6021810bc37a4b84b78eb	SAMEA112622402	v3.2.4	6	Klebsiella pneumoniae	strong	489	19725	86024	5276713	yes (2066)	ambiguous_bases	ST39	2	1	2	4	9	1	14	378-2LV	ybt 15; ICEKp11 (truncated)	6	15	22	4*-71%	1	37	44*	14	1	4	17	-	0	-	-	-	-	-	-	-	-	-	-	-	-	-	-	-	-	-	0	-	-	-	-	-	-	-	0	-	-	-	-	-	-	0	-	-	-	-	-	1	-	-	aadA2^	-	-	-	-	-	-	-	sul1	tet(A).v1	-	dfrA12;dfrA7	-	-	None	-	None	SHV-11^	SHV:p.Leu35Gln	-	-	-	aph3-Ia.v1*?-0%	-	0	4	5	wildtype S	90.99% S (N=5168/5680)	0^ QRDR, 0 PMQR, 0 aac(6`)-Ib-cr	0.25 mg/L [0.25-0.25]	wzi62	KL62	K62	Typeable	?3!	0.9983	-	OL2Œ±.2	O1Œ±Œ≤,2Œ≤	Typeable	-	0.9946	-	CG10192-KL62
SAMEA12109286	39	2_1_2_4_9_1_14	43621	0_0_107_1_0_0_18_0_0_0	39	10192	Col(pHAD28); IncFIB(K); IncFII(K); IncR	KL62	K62	OL2Œ±.2	O1Œ±Œ≤,2Œ≤	0	0		0	0	-	-		Malawi								ERR10893829	ERX10336952	SAMEA12109286	ERS9756122	PRJEB37378	023ace4e-6d69-11ec-a55e-fa163eac3af7																			ERR10893829																														Malawi	Africa	65c6021810bc37b2624b78f1	SAMEA12109286	v3.2.4	6	Klebsiella pneumoniae	strong	88	345743	757455	5492197	yes (784)	ambiguous_bases	ST39	2	1	2	4	9	1	14	0	-	-	-	-	-	-	-	-	-	-	-	-	-	0	-	-	-	-	-	-	-	-	-	-	-	-	-	-	-	-	-	0	-	-	-	-	-	-	-	0	-	-	-	-	-	-	0	-	-	-	-	-	0	-	-	aac(3)-IId^	-	-	-	-	-	catA1^	-	sul1;sul2	tet(A).v1;tet(D)	-	dfrA7;dfrA30*	-	-	CTX-M-15	-	None	SHV-11^	SHV:p.Leu35Gln	-	-	-	-	-	1	7	10	wildtype S	90.99% S (N=5168/5680)	0^ QRDR, 0 PMQR, 0 aac(6`)-Ib-cr	0.25 mg/L [0.25-0.25]	-	KL62	K62	Typeable	!	0.9982	-	OL2Œ±.2	O1Œ±Œ≤,2Œ≤	Typeable	-	0.9946	-	CG10192-KL62
SAMEA12109382	39	2_1_2_4_9_1_14	40074	0_0_107_1_0_0_4_0_1_0	39	10192	IncFIA(pBK30683); IncFIB(K)--IncFII(pKP91)	KL62	K62	OL2Œ±.2	O1Œ±Œ≤,2Œ≤	1	0		0	ybt 10; ICEKp4 (78)	-	-		Malawi								ERR10893921	ERX10337044	SAMEA12109382	ERS9756216	PRJEB37378	02ef1494-6d69-11ec-a55e-fa163eac3af7																			ERR10893921																														Malawi	Africa	65c6021810bc37bbcb4b790a	SAMEA12109382	v3.2.4	6	Klebsiella pneumoniae	strong	54	372148	796247	5546118	yes (592)	ambiguous_bases	ST39	2	1	2	4	9	1	14	78	ybt 10; ICEKp4	3	12	4	11	3	21	18	3	10	16	2	-	0	-	-	-	-	-	-	-	-	-	-	-	-	-	-	-	-	-	0	-	-	-	-	-	-	-	0	-	-	-	-	-	-	0	-	-	-	-	-	1	-	-	aac(3)-IIa.v1^;strB.v1;aph3-Ia.v1^;strA.v1^	-	-	-	-	-	catA1^	-	sul1	tet(A).v1	-	dfrA14.v2*;dfrA7	-	-	CTX-M-15	-	None	SHV-11^	SHV:p.Leu35Gln	-	-	-	-	sul2?-0%	1	7	11	wildtype S	90.99% S (N=5168/5680)	0^ QRDR, 0 PMQR, 0 aac(6`)-Ib-cr	0.25 mg/L [0.25-0.25]	wzi62	KL62	K62	Typeable	!	0.9981	-	OL2Œ±.2	O1Œ±Œ≤,2Œ≤	Typeable	-	0.9946	-	CG10192-KL62
SAMEA12109439	39	2_1_2_4_9_1_14	40093	0_0_107_0_4_0_3_0_1_0	39	39	Col(pHAD28); IncFIA(pBK30683); IncFIB(K); IncFII(K); IncR; repB(R1701)	KL23	K23	OL2Œ±.2	O1Œ±Œ≤,2Œ≤	1	0		0	ybt 16; ICEKp12 (277)	-	-		Malawi								ERR10894071	ERX10337194	SAMEA12109439	ERS9756274	PRJEB37378	0507823e-6d69-11ec-a55e-fa163eac3af7																			ERR10894071																														Malawi	Africa	65c6021810bc37bd194b793a	SAMEA12109439	v3.2.4	6	Klebsiella pneumoniae	strong	72	333654	608451	5552200	yes (1169)	ambiguous_bases	ST39	2	1	2	4	9	1	14	277	ybt 16; ICEKp12	6	15	5	4	11	33	23	2	11	4	2	-	0	-	-	-	-	-	-	-	-	-	-	-	-	-	-	-	-	-	0	-	-	-	-	-	-	-	0	-	-	-	-	-	-	0	-	-	-	-	-	1	-	-	aac(3)-IIa.v1;aadA16*;strB.v1*;strA.v1*;aac(6')-Ib-cr.v2	-	-	aac(6')-Ib-cr.v2	-	-	catA1^;catII.2*	arr-3	sul1;sul2	tet(D)	-	dfrA27	-	-	CTX-M-15	-	None	SHV-11^	SHV:p.Leu35Gln	-	-	-	-	-	1	9	15	wildtype S	65.63% S (N=105/160)	0 QRDR, 0 PMQR, 1 aac(6`)-Ib-cr	0.25 mg/L [0.25-0.5]	wzi83	KL23	K23	Typeable	-	0.9993	-	OL2Œ±.2	O1Œ±Œ≤,2Œ≤	Typeable	-	0.9893	-	CG39-KL23
SAMEA12816863	39	2_1_2_4_9_1_14	40028	0_0_107_0_4_0_1_0_1_0	39	39	IncFIB(K); IncFII(K)	KL2	K2	OL2Œ±.1	O1Œ±Œ≤,2Œ±	1	0		0	ybt 16; ICEKp12 (294)	-	-		Malawi								ERR11195391	ERX10626757	SAMEA12816863	ERS10423808	PRJEB37378	f27b4bcc-859c-11ec-b3a4-fa163eac3af7																			ERR11195391																														Malawi	Africa	65c6021810bc37d3584b797c	SAMEA12816863	v3.2.4	6	Klebsiella pneumoniae	strong	42	371909	860688	5515239	yes (690)	ambiguous_bases	ST39	2	1	2	4	9	1	14	294	ybt 16; ICEKp12	6	15	5	4	11	286	304	2	11	4	2	-	0	-	-	-	-	-	-	-	-	-	-	-	-	-	-	-	-	-	0	-	-	-	-	-	-	-	0	-	-	-	-	-	-	0	-	-	-	-	-	1	-	-	aac(3)-IIa.v1^;strB.v1;strA.v1^;aac(6')-Ib-cr.v2	-	-	qnrB1.v2^;aac(6')-Ib-cr.v2	-	-	-	-	sul2	tet(A).v1	-	dfrA14.v2*	OXA-1	-	CTX-M-15	-	None	SHV-11^	SHV:p.Leu35Gln	-	-	-	-	catB3.v1?-70%	1	8	12	nonwildtype R	94.63% R (N=776/820)	0 QRDR, 1 PMQR, 1 aac(6`)-Ib-cr	2 mg/L [1-2]	wzi2	KL2	K2	Typeable	-	0.9983	-	OL2Œ±.1	O1Œ±Œ≤,2Œ±	Typeable	-	1	-	CG39-KL2
SAMEA12999620	39	2_1_2_4_9_1_14	43947	0_0_107_0_1_3_0_2_0_0	39	39	Col(pHAD28); IncFIB(K); IncFII(K)	KL23	K23	OL2Œ±.2	O1Œ±Œ≤,2Œ≤	1	0		0	ybt 14; ICEKp5 (595)	-	-		Netherlands								ERR8684612	ERX8349967	SAMEA12999620	ERS10598511	PRJEB50545	KLP-JSC-MOD-104434																			ERR8684612																														Netherlands	Europe	65c6021810bc37e2024b785e	SAMEA12999620	v3.2.4	6	Klebsiella pneumoniae	strong	81	214735	477217	5585264	yes (693)	ambiguous_bases	ST39	2	1	2	4	9	1	14	595	ybt 14; ICEKp5	4	4	5	4	1	275	328	2	4	4	2	-	0	-	-	-	-	-	-	-	-	-	-	-	-	-	-	-	-	-	0	-	-	-	-	-	-	-	0	-	-	-	-	-	-	0	-	-	-	-	-	1	-	-	aac(3)-IIa.v1	-	-	-	-	-	-	-	-	-	-	-	SCO-1	-	CTX-M-15	-	None	SHV-1^	-	-	-	-	-	-	1	4	4	wildtype S	90.99% S (N=5168/5680)	0^ QRDR, 0 PMQR, 0 aac(6`)-Ib-cr	0.25 mg/L [0.25-0.25]	wzi83	KL23	K23	Typeable	-	0.9994	-	OL2Œ±.2	O1Œ±Œ≤,2Œ≤	Typeable	-	0.9893	-	CG39-KL23
SAMEA12816855	39	2_1_2_4_9_1_14	43621	0_0_107_1_0_0_18_0_0_0	39	10192	Col(pHAD28); IncFIB(K); IncFII(K); IncR	KL62	K62	OL2Œ±.2	O1Œ±Œ≤,2Œ≤	0	0		0	0	-	-		Malawi								ERR11195373	ERX10626739	SAMEA12816855	ERS10423801	PRJEB37378	f2643e46-859c-11ec-b3a4-fa163eac3af7																			ERR11195373																														Malawi	Africa	65c6021810bc37e2464b7979	SAMEA12816855	v3.2.4	6	Klebsiella pneumoniae	strong	73	398598	737570	5485747	yes (882)	ambiguous_bases	ST39	2	1	2	4	9	1	14	0	-	-	-	-	-	-	-	-	-	-	-	-	-	0	-	-	-	-	-	-	-	-	-	-	-	-	-	-	-	-	-	0	-	-	-	-	-	-	-	0	-	-	-	-	-	-	0	-	-	-	-	-	0	-	-	aac(3)-IId^	-	-	-	-	-	catA1^	-	sul1;sul2	tet(A).v1;tet(D)	-	dfrA7;dfrA30*	-	-	CTX-M-15	-	None	SHV-11^	SHV:p.Leu35Gln	-	-	-	-	-	1	7	10	wildtype S	90.99% S (N=5168/5680)	0^ QRDR, 0 PMQR, 0 aac(6`)-Ib-cr	0.25 mg/L [0.25-0.25]	wzi62	KL62	K62	Typeable	!	0.9982	-	OL2Œ±.2	O1Œ±Œ≤,2Œ≤	Typeable	-	0.9946	-	CG10192-KL62
SAMEA12109449	39	2_1_2_4_9_1_14	38075	0_0_107_0_4_0_1_0_1_0	39	39	Col(pHAD28); Col440II; IncFIB(K); IncFII(K)	KL2	K2	OL2Œ±.1	O1Œ±Œ≤,2Œ±	1	0		0	ybt 16; ICEKp12 (294)	-	-		Malawi								ERR10893979	ERX10337102	SAMEA12109449	ERS9756284	PRJEB37378	0534c140-6d69-11ec-a55e-fa163eac3af7																			ERR10893979																														Malawi	Africa	65c6021810bc37eaff4b7921	SAMEA12109449	v3.2.4	6	Klebsiella pneumoniae	strong	60	326783	608591	5649875	yes (684)	ambiguous_bases	ST39	2	1	2	4	9	1	14	294	ybt 16; ICEKp12	6	15	5	4	11	286	304	2	11	4	2	-	0	-	-	-	-	-	-	-	-	-	-	-	-	-	-	-	-	-	0	-	-	-	-	-	-	-	0	-	-	-	-	-	-	0	-	-	-	-	-	1	-	-	aac(3)-IIa.v1^;strB.v1;strA.v1^;aac(6')-Ib-cr.v2	-	-	aac(6')-Ib-cr.v2	-	-	-	-	sul2	tet(A).v1	-	dfrA14.v2*	OXA-1	-	CTX-M-15	-	None	SHV-11^	SHV:p.Leu35Gln	-	-	-	-	catB3.v1?-70%	1	8	11	wildtype S	65.63% S (N=105/160)	0 QRDR, 0 PMQR, 1 aac(6`)-Ib-cr	0.25 mg/L [0.25-0.5]	wzi2	KL2	K2	Typeable	-	0.9984	-	OL2Œ±.1	O1Œ±Œ≤,2Œ±	Typeable	-	1	-	CG39-KL2
SAMEA12816887	39	2_1_2_4_9_1_14	43686	0_0_107_0_1_3_4_0_0_0	39	39	IncFIA(pBK30683); IncFIB(K); IncFII(K); IncR	KL23	K23	OL2Œ±.2	O1Œ±Œ≤,2Œ≤	1	0		0	ybt 14; ICEKp5 (595)	-	-		Malawi								ERR11195434	ERX10626800	SAMEA12816887	ERS10423833	PRJEB37378	f2b6690a-859c-11ec-b3a4-fa163eac3af7																			ERR11195434																														Malawi	Africa	65c6021810bc37f5d44b7980	SAMEA12816887	v3.2.4	6	Klebsiella pneumoniae	strong	70	342177	505152	5613168	yes (493)	ambiguous_bases	ST39	2	1	2	4	9	1	14	595	ybt 14; ICEKp5	4	4	5	4	1	275	328	2	4	4	2	-	0	-	-	-	-	-	-	-	-	-	-	-	-	-	-	-	-	-	0	-	-	-	-	-	-	-	0	-	-	-	-	-	-	0	-	-	-	-	-	1	-	-	aac(3)-IIa.v1;aadA16*;aac(6')-Ib-cr.v2	-	-	qnrB6^;aac(6')-Ib-cr.v2	-	-	catA1^	arr-3	sul1;sul1	tet(A).v1	-	dfrA15.v2;dfrA27	-	-	CTX-M-15^	-	None	SHV-1^	-	-	-	-	-	-	1	9	14	nonwildtype R	94.63% R (N=776/820)	0 QRDR, 1 PMQR, 1 aac(6`)-Ib-cr	2 mg/L [1-2]	wzi83	KL23	K23	Typeable	-	0.9994	-	OL2Œ±.2	O1Œ±Œ≤,2Œ≤	Typeable	-	0.9893	-	CG39-KL23
SAMEA113605663	39	2_1_2_4_9_1_14	42471	0_0_107_1_0_0_17_0_0_0	39	10192	IncFIA(HI1); IncFIB(K); IncFII(K)	KL62	K62	OL2Œ±.2	O2Œ±	0	0		0	0	-	-	2017	Norway		2017	blood		diseased			ERR11578420	ERX10982080	SAMEA113605663	ERS15600040	PRJEB48268	NK_H17_025																			ERR11578420																												61.1529	8.78767	Norway	Europe	65c6021910bc370aa24b7ab1	SAMEA113605663	v3.2.4	6	Klebsiella pneumoniae	strong	105	219664	532011	5511936	yes (898)	ambiguous_bases	ST39	2	1	2	4	9	1	14	0	-	-	-	-	-	-	-	-	-	-	-	-	-	0	-	-	-	-	-	-	-	-	-	-	-	-	-	-	-	-	-	0	-	-	-	-	-	-	-	0	-	-	-	-	-	-	0	-	-	-	-	-	0	-	-	strB.v1;strA.v1^	-	-	-	-	-	catA1^	-	sul1;sul2*	tet(A).v1	-	dfrA7	-	-	None	-	None	SHV-11^	SHV:p.Leu35Gln	-	-	-	-	-	0	6	8	wildtype S	90.99% S (N=5168/5680)	0^ QRDR, 0 PMQR, 0 aac(6`)-Ib-cr	0.25 mg/L [0.25-0.25]	wzi62	KL62	K62	Typeable	?3	0.9977	-	OL2Œ±.2	O2Œ±	Typeable	-!	0.9945	OL2Œ±.2_06_wbbO;OL2Œ±.2_07_kfoC	CG10192-KL62
SAMEA113604991	39	2_1_2_4_9_1_14	42142	0_0_107_0_1_20_0_0_0_0	39	39	Col440I; IncFIB(K)	KL23	K23	OL2Œ±.2	O1Œ±Œ≤,2Œ≤	0	0		0	0	-	-	2017	Norway		2017	blood		diseased			ERR11578041	ERX10981701	SAMEA113604991	ERS15599368	PRJEB48268	NK_H1_032																			ERR11578041																												61.1529	8.78767	Norway	Europe	65c6021910bc3734604b79ab	SAMEA113604991	v3.2.4	6	Klebsiella pneumoniae	strong	208	60228	252019	5478771	yes (2430)	ambiguous_bases	ST39	2	1	2	4	9	1	14	0	-	-	-	-	-	-	-	-	-	-	-	-	-	0	-	-	-	-	-	-	-	-	-	-	-	-	-	-	-	-	-	0	-	-	-	-	-	-	-	0	-	-	-	-	-	-	0	-	-	-	-	-	0	-	-	-	-	-	-	-	-	-	-	-	-	-	-	-	-	None	-	None	SHV-209*	SHV:p.Leu35Gln	-	-	-	-	-	0	0	0	wildtype S	90.99% S (N=5168/5680)	0^ QRDR, 0 PMQR, 0 aac(6`)-Ib-cr	0.25 mg/L [0.25-0.25]	wzi83	KL23	K23	Typeable	?2	0.9993	-	OL2Œ±.2	O1Œ±Œ≤,2Œ≤	Typeable	-	0.9893	-	CG39-KL23
SAMEA113605205	39	2_1_2_4_9_1_14	42246	0_0_107_0_1_21_0_0_0_0	39	39	Col(pHAD28); IncFIB(K)	KL23	K23	OL2Œ±.2	O1Œ±Œ≤,2Œ≤	0	0		0	0	-	-	2018	Norway		2018	blood		diseased			ERR11578946	ERX10982606	SAMEA113605205	ERS15599582	PRJEB48268	NK_H6_007																			ERR11578946																												61.1529	8.78767	Norway	Europe	65c6021910bc37bb604b7c11	SAMEA113605205	v3.2.4	6	Klebsiella pneumoniae	strong	56	318960	491861	5417021	yes (299)	ambiguous_bases	ST39	2	1	2	4	9	1	14	0	-	-	-	-	-	-	-	-	-	-	-	-	-	0	-	-	-	-	-	-	-	-	-	-	-	-	-	-	-	-	-	0	-	-	-	-	-	-	-	0	-	-	-	-	-	-	0	-	-	-	-	-	0	-	-	-	-	-	-	-	-	-	-	-	-	-	-	-	-	None	-	None	SHV-11^	SHV:p.Leu35Gln	-	-	-	-	-	0	0	0	wildtype S	90.99% S (N=5168/5680)	0^ QRDR, 0 PMQR, 0 aac(6`)-Ib-cr	0.25 mg/L [0.25-0.25]	wzi83	KL23	K23	Typeable	-	0.9993	-	OL2Œ±.2	O1Œ±Œ≤,2Œ≤	Typeable	!	0.9881	-	CG39-KL23
SAMN23768620	39	2_1_2_4_9_1_14	44605	0_0_107_0_4_0_1_0_3_0	39	39	IncFIB(K); IncFIB(pQil); IncFII(K); IncFII(K)	KL2	K2	OL2Œ±.1	O1Œ±Œ≤,2Œ±	1	0		0	ybt 16; ICEKp12 (294)	-	-	2020	Ethiopia	Hawassa	2020	Human blood sample	Human			Melese Hailu Legese	SRR17179222	SRX13362618	SAMN23768620	SRS11267492	PRJNA787062	3																			SRR17179222																												7.0504	38.4955	Ethiopia	Africa	65c6021a10bc3746d44b7d21	SAMN23768620	v3.2.4	6	Klebsiella pneumoniae	strong	92	360951	739271	5741176	yes (982)	ambiguous_bases	ST39	2	1	2	4	9	1	14	294	ybt 16; ICEKp12	6	15	5	4	11	286	304	2	11	4	2	-	0	-	-	-	-	-	-	-	-	-	-	-	-	-	-	-	-	-	0	-	-	-	-	-	-	-	0	-	-	-	-	-	-	0	-	-	-	-	-	1	-	-	aac(3)-IIa.v1^;strB.v1;aadA*;aac(6')-Ib-cr.v2	-	-	qnrB1.v2^;aac(6')-Ib-cr.v2	-	-	cmlA5;catII.2*	arr-2	sul2	tet(A).v1	-	dfrA14.v2*	OXA-1;OXA-10	-	CTX-M-15	-	None	SHV-11^	SHV:p.Leu35Gln	-	-	-	-	strA.v1?-0%;catB3.v1?-70%	1	10	16	nonwildtype R	94.63% R (N=776/820)	0 QRDR, 1 PMQR, 1 aac(6`)-Ib-cr	2 mg/L [1-2]	wzi2	KL2	K2	Typeable	-	0.9984	-	OL2Œ±.1	O1Œ±Œ≤,2Œ±	Typeable	-	1	-	CG39-KL2
SAMN28744260	39	2_1_2_4_9_1_14	9945	0_0_107_0_4_0_1_3_0_0	39	39	IncFIB(K); IncFII(K)	KL2	K2	OL2Œ±.1	O1Œ±Œ≤,2Œ±	1	0		0	ybt 16; ICEKp12 (294)	-	-	24th November 2019	Australia	Queensland	2019-11-24	Cardiac Drain Swab	Human			missing	SRR19442037	SRX15495418	SAMN28744260	SRS13210510	PRJNA797179	M911380																			SRR19442037																												-22.1647	144.584	Australia	Oceania	65c6021a10bc374c1c4b8001	SAMN28744260	v3.2.4	6	Klebsiella pneumoniae	strong	115	127146	277571	5528811	yes (688)	ambiguous_bases	ST39	2	1	2	4	9	1	14	294	ybt 16; ICEKp12	6	15	5	4	11	286	304	2	11	4	2	-	0	-	-	-	-	-	-	-	-	-	-	-	-	-	-	-	-	-	0	-	-	-	-	-	-	-	0	-	-	-	-	-	-	0	-	-	-	-	-	1	-	-	strB.v1;strA.v1^;aac(6')-Ib-cr.v2	-	-	qnrB1.v2^;aac(6')-Ib-cr.v2	-	-	-	-	sul2	tet(A).v1	-	dfrA14.v2*	OXA-1	-	CTX-M-15	-	None	SHV-11^	SHV:p.Leu35Gln	-	-	-	-	catB3.v1?-70%	1	8	11	nonwildtype R	94.63% R (N=776/820)	0 QRDR, 1 PMQR, 1 aac(6`)-Ib-cr	2 mg/L [1-2]	wzi2	KL2	K2	Typeable	?8	0.9979	-	OL2Œ±.1	O1Œ±Œ≤,2Œ±	Typeable	-	0.9992	-	CG39-KL2
SAMN23768904	39	2_1_2_4_9_1_14	44663	0_0_107_1_0_0_0_0_8_0	39	10192	IncFIB(K); IncR	KL62	K62	OL2Œ±.2	O1Œ±Œ≤,2Œ≤	1	0		0	ybt 15; ICEKp11 (378)	-	-	2020	Ethiopia	Addis Ababa	2020	Human blood sample	Human			Melese Hailu Legese	SRR17179324	SRX13362516	SAMN23768904	SRS11267390	PRJNA787062	345																			SRR17179324																												8.9806	38.7578	Ethiopia	Africa	65c6021a10bc3773544b7d2a	SAMN23768904	v3.2.4	6	Klebsiella pneumoniae	strong	70	398709	584442	5598379	yes (396)	ambiguous_bases	ST39	2	1	2	4	9	1	14	378	ybt 15; ICEKp11	6	15	22	4	1	37	44	14	1	4	17	-	0	-	-	-	-	-	-	-	-	-	-	-	-	-	-	-	-	-	0	-	-	-	-	-	-	-	0	-	-	-	-	-	-	0	-	-	-	-	-	1	-	-	aac(3)-IIa.v1;strB.v1;strA.v1^	-	-	-	-	-	catA1^	-	sul1;sul2*	tet(A).v1	-	dfrA7	-	-	CTX-M-15	-	None	SHV-11^	SHV:p.Leu35Gln	-	-	-	-	-	1	7	10	wildtype S	90.99% S (N=5168/5680)	0^ QRDR, 0 PMQR, 0 aac(6`)-Ib-cr	0.25 mg/L [0.25-0.25]	wzi62	KL62	K62	Typeable	?2!	0.9982	-	OL2Œ±.2	O1Œ±Œ≤,2Œ≤	Typeable	-	0.9946	-	CG10192-KL62
SAMN28668256	39	2_1_2_4_9_1_14	45595	0_0_107_0_4_0_16_0_0_0	39	39	Col(pHAD28); IncFIB(K); IncFII(K)	KL2	K2	OL2Œ±.1	O1Œ±Œ≤,2Œ±	1	0		0	ybt 16; ICEKp12 (294)	-	-	14th December 2019	Australia	Queensland	2019-12-14	Rectal Swab	Human			missing	SRR19561313	SRX15613262	SAMN28668256	SRS13313997	PRJNA797179	M00087																			SRR19561313																												-22.1647	144.584	Australia	Oceania	65c6021a10bc3777a94b8060	SAMN28668256	v3.2.4	6	Klebsiella pneumoniae	strong	147	98422	259883	5584328	yes (903)	ambiguous_bases	ST39	2	1	2	4	9	1	14	294	ybt 16; ICEKp12	6	15	5	4	11	286	304	2	11	4	2	-	0	-	-	-	-	-	-	-	-	-	-	-	-	-	-	-	-	-	0	-	-	-	-	-	-	-	0	-	-	-	-	-	-	0	-	-	-	-	-	1	-	-	aac(3)-IIa.v1^;strB.v1;strA.v1^;aac(6')-Ib-cr.v2	-	-	qnrB1.v2^;aac(6')-Ib-cr.v2	-	-	-	-	sul2	tet(A).v1	-	dfrA14.v2*	-	-	CTX-M-15	-	None	SHV-11^	SHV:p.Leu35Gln	-	-	-	-	catB3.v1?-70%;OXA-1*?-0%	1	7	11	nonwildtype R	94.63% R (N=776/820)	0 QRDR, 1 PMQR, 1 aac(6`)-Ib-cr	2 mg/L [1-2]	wzi2	KL2	K2	Typeable	?6-	0.994	KL2_10	OL2Œ±.1	O1Œ±Œ≤,2Œ±	Typeable	?2	0.9964	-	CG39-KL2
SAMN23768755	39	2_1_2_4_9_1_14	44636	0_0_107_1_0_0_0_0_6_0	39	10192	Col(pHAD28)--IncFIB(K)(pCAV1099-114); IncFIB(pQil)	KL62	K62	OL2Œ±.2	O1Œ±Œ≤,2Œ≤	1	0		0	ybt 15; ICEKp11 (378)	-	-	2020	Ethiopia	Addis Ababa	2020	Human blood sample	Human			Melese Hailu Legese	SRR17179117	SRX13362723	SAMN23768755	SRS11267597	PRJNA787062	89																			SRR17179117																												8.9806	38.7578	Ethiopia	Africa	65c6021a10bc3789564b7d14	SAMN23768755	v3.2.4	6	Klebsiella pneumoniae	strong	63	420312	1180311	5578127	yes (691)	ambiguous_bases	ST39	2	1	2	4	9	1	14	378	ybt 15; ICEKp11	6	15	22	4	1	37	44	14	1	4	17	-	0	-	-	-	-	-	-	-	-	-	-	-	-	-	-	-	-	-	0	-	-	-	-	-	-	-	0	-	-	-	-	-	-	0	-	-	-	-	-	1	-	-	strB.v1*;aph3-Ia.v1^;aadA*	-	-	qnrS1	-	-	cmlA5;catII.2*	arr-2	sul1	tet(A).v1	-	dfrA14.v2*;dfrA7	OXA-10	-	CTX-M-15	-	None	SHV-11^	SHV:p.Leu35Gln	-	-	-	strA.v1*?-0%	sul2?-0%	1	10	14	nonwildtype R	77.47% R (N=423/546)	0 QRDR, 1^ PMQR, 0 aac(6`)-Ib-cr	1 mg/L [1-2]	wzi62	KL62	K62	Typeable	?2!	0.9982	-	OL2Œ±.2	O1Œ±Œ≤,2Œ≤	Typeable	-	0.9946	-	CG10192-KL62
SAMN29188325	39	2_1_2_4_9_1_14	46137	0_0_107_0_1_7_0_2_1_0	39	39	Col(pHAD28); Col440II; IncFIB(K); IncFIB(pQil); IncFII(K); repB(R1701)	KL23	K23	OL2Œ±.2	O1Œ±Œ≤,2Œ≤	0	0		0	0	-	-	10th December 2005	Bangladesh		2005-12-10	missing	Human			Child Health Research Foundation (CHRF)	SRR19743721	SRX15789889	SAMN29188325	SRS13482696	PRJNA845975	CHRF_KPN_0342																			SRR19743721																												23.685	90.356	Bangladesh	Asia	65c6021a10bc378df54b80a8	SAMN29188325	v3.2.4	6	Klebsiella pneumoniae	strong	100	425771	809792	5588075	yes (884)	ambiguous_bases	ST39	2	1	2	4	9	1	14	0	-	-	-	-	-	-	-	-	-	-	-	-	-	0	-	-	-	-	-	-	-	-	-	-	-	-	-	-	-	-	-	0	-	-	-	-	-	-	-	0	-	-	-	-	-	-	0	-	-	-	-	-	0	-	-	aac(3)-IIa.v1^;strB.v1;strA.v1;aac(6')-Ib-cr.v2	-	-	qnrS1;aac(6')-Ib-cr.v2	-	Mrx;mphA	catII.2*	-	-	tet(A).v1*	-	dfrA14.v2*	OXA-1	-	CTX-M-15	-	None	SHV-11^	SHV:p.Leu35Gln	-	-	-	-	catB3.v1?-70%	1	9	14	nonwildtype R	94.63% R (N=776/820)	0 QRDR, 1 PMQR, 1 aac(6`)-Ib-cr	2 mg/L [1-2]	wzi83	KL23	K23	Typeable	-	0.9994	-	OL2Œ±.2	O1Œ±Œ≤,2Œ≤	Typeable	-	0.9893	-	CG39-KL23
SAMN28744106	39	2_1_2_4_9_1_14	45844	0_0_107_0_25_0_0_0_0_0	39	39	Col(pHAD28)--Col(pHAD28); IncFIA(pBK30683); IncFIB(K)	KL23	K23	OL2Œ±.2	O1Œ±Œ≤,2Œ≤	0	0		0	0	-	-	21st October 2019	Australia	Queensland	2019-10-21	Rectal Swab	Human			missing	SRR19442263	SRX15495644	SAMN28744106	SRS13210733	PRJNA797179	M910259																			SRR19442263																												-22.1647	144.584	Australia	Oceania	65c6021a10bc37a9264b8016	SAMN28744106	v3.2.4	6	Klebsiella pneumoniae	strong	174	91135	321370	5500024	yes (716)	ambiguous_bases	ST39	2	1	2	4	9	1	14	0	-	-	-	-	-	-	-	-	-	-	-	-	-	0	-	-	-	-	-	-	-	-	-	-	-	-	-	-	-	-	-	0	-	-	-	-	-	-	-	0	-	-	-	-	-	-	0	-	-	-	-	-	0	-	-	aac(3)-IIa.v1^;strB.v1;strA.v1^;aac(6')-Ib-cr.v2	-	-	qnrB1.v2^;aac(6')-Ib-cr.v2	-	-	-	-	sul2	-	-	dfrA14.v2*	OXA-1	-	CTX-M-15	-	None	SHV-11^	SHV:p.Leu35Gln	-	-	-	-	catB3.v1?-70%	1	7	11	nonwildtype R	94.63% R (N=776/820)	0 QRDR, 1 PMQR, 1 aac(6`)-Ib-cr	2 mg/L [1-2]	wzi83	KL23	K23	Typeable	?4-	0.9983	KL23_07_wcaA;KL23_10_wzy	OL2Œ±.2	O1Œ±Œ≤,2Œ≤	Typeable	?3!	0.9909	-	CG39-KL23
SAMN29188371	39	2_1_2_4_9_1_14	46167	0_0_107_0_1_9_12_0_0_0	39	39	IncFIB(K)(pCAV1099-114); IncFII(K)--repB(R1701)	KL23	K23	OL2Œ±.2	O1Œ±Œ≤,2Œ≤	0	0		0	0	-	-	18th April 2008	Bangladesh		2008-04-18	missing	Human			Child Health Research Foundation (CHRF)	SRR19743739	SRX15789871	SAMN29188371	SRS13482678	PRJNA845975	CHRF_KPN_0394																			SRR19743739																												23.685	90.356	Bangladesh	Asia	65c6021a10bc37c2794b80ad	SAMN29188371	v3.2.4	6	Klebsiella pneumoniae	strong	73	342314	592689	5521432	yes (589)	ambiguous_bases	ST39	2	1	2	4	9	1	14	0	-	-	-	-	-	-	-	-	-	-	-	-	-	0	-	-	-	-	-	-	-	-	-	-	-	-	-	-	-	-	-	0	-	-	-	-	-	-	-	0	-	-	-	-	-	-	0	-	-	-	-	-	0	-	-	aac(3)-IIa.v1^;aac(6')-Ib-cr.v2	-	-	qnrS1;aac(6')-Ib-cr.v2	-	-	catA1^	-	sul1	tet(A).v1	-	dfrA1.v1	OXA-1	-	CTX-M-15	-	None	SHV-209*	SHV:p.Leu35Gln	-	-	-	-	catB3.v1?-70%	1	9	11	nonwildtype R	94.63% R (N=776/820)	0 QRDR, 1 PMQR, 1 aac(6`)-Ib-cr	2 mg/L [1-2]	wzi83	KL23	K23	Typeable	-	0.9993	-	OL2Œ±.2	O1Œ±Œ≤,2Œ≤	Typeable	-	0.9893	-	CG39-KL23
SAMN23768759	39	2_1_2_4_9_1_14	44638	0_0_107_1_0_0_0_0_9_0	39	10192	IncFIB(K)(pCAV1099-114)	KL62	K62	OL2Œ±.2	O1Œ±Œ≤,2Œ≤	1	0		0	ybt 15; ICEKp11 (378)	-	-	2020	Ethiopia	Addis Ababa	2020	Human blood sample	Human			Melese Hailu Legese	SRR17179108	SRX13362732	SAMN23768759	SRS11267607	PRJNA787062	103																			SRR17179108																												8.9806	38.7578	Ethiopia	Africa	65c6021a10bc37e4294b7d11	SAMN23768759	v3.2.4	6	Klebsiella pneumoniae	strong	56	420811	1180477	5472799	yes (691)	ambiguous_bases	ST39	2	1	2	4	9	1	14	378	ybt 15; ICEKp11	6	15	22	4	1	37	44	14	1	4	17	-	0	-	-	-	-	-	-	-	-	-	-	-	-	-	-	-	-	-	0	-	-	-	-	-	-	-	0	-	-	-	-	-	-	0	-	-	-	-	-	1	-	-	aph3-Ia.v1^	-	-	qnrS1	-	-	-	-	sul1	tet(A).v1	-	dfrA7	-	-	CTX-M-15	-	None	SHV-11^	SHV:p.Leu35Gln	-	-	-	strA.v1*?-0%;strB.v1?-0%	sul2?-0%	1	7	7	nonwildtype R	77.47% R (N=423/546)	0 QRDR, 1^ PMQR, 0 aac(6`)-Ib-cr	1 mg/L [1-2]	wzi62	KL62	K62	Typeable	?2!	0.9982	-	OL2Œ±.2	O1Œ±Œ≤,2Œ≤	Typeable	-	0.9946	-	CG10192-KL62
SAMEA114126263	39	2_1_2_4_9_1_14	43267	0_0_107_1_0_0_0_0_7_0	39	10192	ColRNAI; IncFIB(K)(pCAV1099-114)	KL62	K62	OL2Œ±.2	O1Œ±Œ≤,2Œ≤	1	0		0	ybt 15; ICEKp11 (378-1LV)	-	-	4th September 2022	Saudi Arabia		2022-09-04	Clinical sample		diseased			ERR11752341	ERX11151509	SAMEA114126263	ERS16106988	PRJEB36683	ena-SAMPLE-TAB-20-07-2023-12:24:27:782-7825																			ERR11752341																												25.6243	42.3528	Saudi Arabia	Asia	65ca2ff0e0350412d619441c	SAMEA114126263	v3.2.4	6	Klebsiella pneumoniae	strong	62	419876	686453	5462327	yes (396)	ambiguous_bases	ST39	2	1	2	4	9	1	14	378-1LV	ybt 15; ICEKp11	6	15	22*	4	1	37	44	14	1	4	17	-	0	-	-	-	-	-	-	-	-	-	-	-	-	-	-	-	-	-	0	-	-	-	-	-	-	-	0	-	-	-	-	-	-	0	-	-	-	-	-	1	-	-	strB.v1*;strA.v1*;aadA2^	-	-	qnrS1	-	Mrx;mphA	-	-	sul1;sul2	tet(A).v1	-	dfrA12;dfrA7	-	-	None	-	None	SHV-11^	SHV:p.Leu35Gln	-	-	-	-	-	0	6	11	nonwildtype R	77.47% R (N=423/546)	0 QRDR, 1^ PMQR, 0 aac(6`)-Ib-cr	1 mg/L [1-2]	wzi62	KL62	K62	Typeable	?2!	0.9982	-	OL2Œ±.2	O1Œ±Œ≤,2Œ≤	Typeable	-	0.9944	-	CG10192-KL62
SAMD00497645	39	2_1_2_4_9_1_14	38487	0_0_107_0_1_7_0_4_0_0	39	39	ColRNAI; IncFIB(K)	KL23	K23	OL2Œ±.2	O2Œ≤	1	0		0	ybt 16; ICEKp12 (280-2LV)	-	-	13th June 2019	Japan	Aomori	2019-06-13	venous blood	Human			AMRRC, NIID	DRR386149	DRX372009	SAMD00497645	DRS297411	PRJDB10842	SAMD00497645																			DRR386149																												40.8242	140.74	Japan	Asia	65cdd7cd107c34e7eb88561b	SAMD00497645	v3.2.4	6	Klebsiella pneumoniae	strong	56	322523	585445	5562579	yes (97)	ambiguous_bases	ST39	2	1	2	4	9	1	14	280-2LV	ybt 16; ICEKp12	6	15	5*	4	11	125*	129	2	11	51	2	-	0	-	-	-	-	-	-	-	-	-	-	-	-	-	-	-	-	-	0	-	-	-	-	-	-	-	0	-	-	-	-	-	-	0	-	-	-	-	-	1	-	-	-	-	-	qnrS1	-	Mrx;mphA	-	-	-	-	-	dfrA14.v2*	-	-	CTX-M-14	-	None	SHV-11^	SHV:p.Leu35Gln	-	-	-	-	-	1	4	5	nonwildtype R	77.47% R (N=423/546)	0 QRDR, 1^ PMQR, 0 aac(6`)-Ib-cr	1 mg/L [1-2]	wzi83	KL23	K23	Typeable	?2	0.9994	-	OL2Œ±.2	O2Œ≤	Typeable	-	0.9893	-	CG39-KL23
SAMEA10330732	39	2_1_2_4_9_1_14	38075	0_0_107_0_4_0_1_0_1_0	39	39	Col(pHAD28); IncFIB(K); IncFII(K)	KL2	K2	OL2Œ±.1	O1Œ±Œ≤,2Œ±	1	0		0	ybt 16; ICEKp12 (294)	-	-	2017																						SAMEA10330732		ERX11441893		PRJEB42462			ERR12058728		ERS7985472			44bb744a-2a6a-11ec-92f6-fa163eac3af7																										38711148	-15.802	35.021		Unknown	66fd0c50f8cb0d00baf8549e	SAMEA10330732	v3.2.4	6	Klebsiella pneumoniae	strong	51	357927	687757	5675451	yes (98)	ambiguous_bases	ST39	2	1	2	4	9	1	14	294	ybt 16; ICEKp12	6	15	5	4	11	286	304	2	11	4	2	-	0	-	-	-	-	-	-	-	-	-	-	-	-	-	-	-	-	-	0	-	-	-	-	-	-	-	0	-	-	-	25*	-	-	0	-	-	-	-	-	1	-	-	aac(3)-IIa.v1^;strB.v1;strA.v1^;aac(6')-Ib-cr.v2	-	-	aac(6')-Ib-cr.v2	-	-	-	-	sul2	tet(A).v1	-	dfrA14.v2*	OXA-1	-	CTX-M-15	-	None	SHV-11^	SHV:p.Leu35Gln	-	-	-	-	catB3.v1?-70%	1	8	11	wildtype S	65.63% S (N=105/160)	0 QRDR, 0 PMQR, 1 aac(6`)-Ib-cr	0.25 mg/L [0.25-0.5]	wzi2	KL2	K2	Typeable	-	0.9984	-	OL2Œ±.1	O1Œ±Œ≤,2Œ±	Typeable	-	1	-	CG39-KL2
SAMEA10330736	39	2_1_2_4_9_1_14	38075	0_0_107_0_4_0_1_0_1_0	39	39	Col(pHAD28); IncFIB(K); IncFII(K)	KL2	K2	OL2Œ±.1	O1Œ±Œ≤,2Œ±	1	0		0	ybt 16; ICEKp12 (294)	-	-	2017																						SAMEA10330736		ERX11441917		PRJEB42462			ERR12058752		ERS7985476			44c2da6e-2a6a-11ec-92f6-fa163eac3af7																										38711148	-15.802	35.021		Unknown	66fd0c50f8cb0d01c2f85490	SAMEA10330736	v3.2.4	6	Klebsiella pneumoniae	strong	54	358232	480156	5673687	yes (494)	ambiguous_bases	ST39	2	1	2	4	9	1	14	294	ybt 16; ICEKp12	6	15	5	4	11	286	304	2	11	4	2	-	0	-	-	-	-	-	-	-	-	-	-	-	-	-	-	-	-	-	0	-	-	-	-	-	-	-	0	-	-	-	25*	-	-	0	-	-	-	-	-	1	-	-	aac(3)-IIa.v1^;strB.v1;strA.v1^;aac(6')-Ib-cr.v2	-	-	aac(6')-Ib-cr.v2	-	-	-	-	sul2	tet(A).v1	-	dfrA14.v2*	OXA-1	-	CTX-M-15	-	None	SHV-11^	SHV:p.Leu35Gln	-	-	-	-	catB3.v1?-70%	1	8	11	wildtype S	65.63% S (N=105/160)	0 QRDR, 0 PMQR, 1 aac(6`)-Ib-cr	0.25 mg/L [0.25-0.5]	wzi2	KL2	K2	Typeable	-	0.9984	-	OL2Œ±.1	O1Œ±Œ≤,2Œ±	Typeable	-	1	-	CG39-KL2
SAMEA10330953	39	2_1_2_4_9_1_14	38075	0_0_107_0_4_0_1_0_1_0	39	39	Col(pHAD28); IncFIB(K); IncFII(K)	KL2	K2	OL2Œ±.1	O1Œ±Œ≤,2Œ±	1	0		0	ybt 16; ICEKp12 (294)	-	-	2018																						SAMEA10330953		ERX11441560		PRJEB42462			ERR12058395		ERS7985692			462e3074-2a6a-11ec-92f6-fa163eac3af7																										38711148	-15.802	35.021		Unknown	66fd0c50f8cb0d0685f85510	SAMEA10330953	v3.2.4	6	Klebsiella pneumoniae	strong	64	253962	611420	5670052	no	-	ST39	2	1	2	4	9	1	14	294	ybt 16; ICEKp12	6	15	5	4	11	286	304	2	11	4	2	-	0	-	-	-	-	-	-	-	-	-	-	-	-	-	-	-	-	-	0	-	-	-	-	-	-	-	0	-	-	-	25*	-	-	0	-	-	-	-	-	1	-	-	aac(3)-IIa.v1^;strB.v1;strA.v1^;aac(6')-Ib-cr.v2	-	-	aac(6')-Ib-cr.v2	-	-	-	-	sul2	tet(A).v1	-	dfrA14.v2*	OXA-1	-	CTX-M-15	-	None	SHV-11^	SHV:p.Leu35Gln	-	-	-	-	catB3.v1?-70%	1	8	11	wildtype S	65.63% S (N=105/160)	0 QRDR, 0 PMQR, 1 aac(6`)-Ib-cr	0.25 mg/L [0.25-0.5]	wzi2	KL2	K2	Typeable	-	0.9984	-	OL2Œ±.1	O1Œ±Œ≤,2Œ±	Typeable	-	1	-	CG39-KL2
SAMEA10331113	39	2_1_2_4_9_1_14	38075	0_0_107_0_4_0_1_0_1_0	39	39	Col(pHAD28); IncFIB(K); IncFII(K)	KL2	K2	OL2Œ±.1	O1Œ±Œ≤,2Œ±	1	0		0	ybt 16; ICEKp12 (294)	-	-	2017																						SAMEA10331113		ERX11441498		PRJEB42462			ERR12058333		ERS7985852			47aeeeac-2a6a-11ec-92f6-fa163eac3af7																										38711148	-15.802	35.021		Unknown	66fd0c50f8cb0d0763f85527	SAMEA10331113	v3.2.4	6	Klebsiella pneumoniae	strong	49	371627	818416	5675209	yes (196)	ambiguous_bases	ST39	2	1	2	4	9	1	14	294	ybt 16; ICEKp12	6	15	5	4	11	286	304	2	11	4	2	-	0	-	-	-	-	-	-	-	-	-	-	-	-	-	-	-	-	-	0	-	-	-	-	-	-	-	0	-	-	-	25*	-	-	0	-	-	-	-	-	1	-	-	aac(3)-IIa.v1^;strB.v1;strA.v1^;aac(6')-Ib-cr.v2	-	-	aac(6')-Ib-cr.v2	-	-	-	-	sul2	tet(A).v1	-	dfrA14.v2*	OXA-1	-	CTX-M-15	-	None	SHV-11^	SHV:p.Leu35Gln	-	-	-	-	catB3.v1?-70%	1	8	11	wildtype S	65.63% S (N=105/160)	0 QRDR, 0 PMQR, 1 aac(6`)-Ib-cr	0.25 mg/L [0.25-0.5]	wzi2	KL2	K2	Typeable	-	0.9984	-	OL2Œ±.1	O1Œ±Œ≤,2Œ±	Typeable	-	1	-	CG39-KL2
SAMEA10330781	39	2_1_2_4_9_1_14	38075	0_0_107_0_4_0_1_0_1_0	39	39	Col(pHAD28); IncFIB(K); IncFII(K)	KL2	K2	OL2Œ±.1	O1Œ±Œ≤,2Œ±	1	0		0	ybt 16; ICEKp12 (294)	-	-	2017																						SAMEA10330781		ERX11441711		PRJEB42462			ERR12058546		ERS7985521			451eee1c-2a6a-11ec-92f6-fa163eac3af7																										38711148	-15.802	35.021		Unknown	66fd0c50f8cb0d0768f854e0	SAMEA10330781	v3.2.4	6	Klebsiella pneumoniae	strong	54	326921	663549	5674699	yes (197)	ambiguous_bases	ST39	2	1	2	4	9	1	14	294	ybt 16; ICEKp12	6	15	5	4	11	286	304	2	11	4	2	-	0	-	-	-	-	-	-	-	-	-	-	-	-	-	-	-	-	-	0	-	-	-	-	-	-	-	0	-	-	-	25*	-	-	0	-	-	-	-	-	1	-	-	aac(3)-IIa.v1^;strB.v1;strA.v1^;aac(6')-Ib-cr.v2	-	-	aac(6')-Ib-cr.v2	-	-	-	-	sul2	tet(A).v1	-	dfrA14.v2*	OXA-1	-	CTX-M-15	-	None	SHV-11^	SHV:p.Leu35Gln	-	-	-	-	catB3.v1?-70%	1	8	11	wildtype S	65.63% S (N=105/160)	0 QRDR, 0 PMQR, 1 aac(6`)-Ib-cr	0.25 mg/L [0.25-0.5]	wzi2	KL2	K2	Typeable	-	0.9984	-	OL2Œ±.1	O1Œ±Œ≤,2Œ±	Typeable	-	1	-	CG39-KL2
SAMEA10330733	39	2_1_2_4_9_1_14	38075	0_0_107_0_4_0_1_0_1_0	39	39	Col(pHAD28); IncFIB(K); IncFII(K)	KL2	K2	OL2Œ±.1	O1Œ±Œ≤,2Œ±	1	0		0	ybt 16; ICEKp12 (294)	-	-	2017																						SAMEA10330733		ERX11441895		PRJEB42462			ERR12058730		ERS7985473			44bd440a-2a6a-11ec-92f6-fa163eac3af7																										38711148	-15.802	35.021		Unknown	66fd0c50f8cb0d0e3ef8549d	SAMEA10330733	v3.2.4	6	Klebsiella pneumoniae	strong	49	326358	818088	5673682	yes (196)	ambiguous_bases	ST39	2	1	2	4	9	1	14	294	ybt 16; ICEKp12	6	15	5	4	11	286	304	2	11	4	2	-	0	-	-	-	-	-	-	-	-	-	-	-	-	-	-	-	-	-	0	-	-	-	-	-	-	-	0	-	-	-	25*	-	-	0	-	-	-	-	-	1	-	-	aac(3)-IIa.v1^;strB.v1;strA.v1^;aac(6')-Ib-cr.v2	-	-	aac(6')-Ib-cr.v2	-	-	-	-	sul2	tet(A).v1	-	dfrA14.v2*	OXA-1	-	CTX-M-15	-	None	SHV-11^	SHV:p.Leu35Gln	-	-	-	-	catB3.v1?-70%	1	8	11	wildtype S	65.63% S (N=105/160)	0 QRDR, 0 PMQR, 1 aac(6`)-Ib-cr	0.25 mg/L [0.25-0.5]	wzi2	KL2	K2	Typeable	-	0.9984	-	OL2Œ±.1	O1Œ±Œ≤,2Œ±	Typeable	-	1	-	CG39-KL2
SAMEA10330811	39	2_1_2_4_9_1_14	38075	0_0_107_0_4_0_1_0_1_0	39	39	Col(pHAD28); IncFIB(K); IncFII(K)	KL2	K2	OL2Œ±.1	O1Œ±Œ≤,2Œ±	1	0		0	ybt 16; ICEKp12 (294)	-	-	2017																						SAMEA10330811		ERX11441828		PRJEB42462			ERR12058663		ERS7985551			4563e7e2-2a6a-11ec-92f6-fa163eac3af7																										38711148	-15.802	35.021		Unknown	66fd0c50f8cb0d1165f854b8	SAMEA10330811	v3.2.4	6	Klebsiella pneumoniae	strong	51	357927	687540	5675809	yes (194)	ambiguous_bases	ST39	2	1	2	4	9	1	14	294	ybt 16; ICEKp12	6	15	5	4	11	286	304	2	11	4	2	-	0	-	-	-	-	-	-	-	-	-	-	-	-	-	-	-	-	-	0	-	-	-	-	-	-	-	0	-	-	-	25*	-	-	0	-	-	-	-	-	1	-	-	aac(3)-IIa.v1^;strB.v1;strA.v1^;aac(6')-Ib-cr.v2	-	-	aac(6')-Ib-cr.v2	-	-	-	-	sul2	tet(A).v1	-	dfrA14.v2*	OXA-1	-	CTX-M-15	-	None	SHV-11^	SHV:p.Leu35Gln	-	-	-	-	catB3.v1?-70%	1	8	11	wildtype S	65.63% S (N=105/160)	0 QRDR, 0 PMQR, 1 aac(6`)-Ib-cr	0.25 mg/L [0.25-0.5]	wzi2	KL2	K2	Typeable	-	0.9984	-	OL2Œ±.1	O1Œ±Œ≤,2Œ±	Typeable	-	1	-	CG39-KL2
SAMEA10330725	39	2_1_2_4_9_1_14	38075	0_0_107_0_4_0_1_0_1_0	39	39	Col(pHAD28); IncFIB(K); IncFII(K)	KL2	K2	OL2Œ±.1	O1Œ±Œ≤,2Œ±	1	0		0	ybt 16; ICEKp12 (294)	-	-	2017																						SAMEA10330725		ERX11441863		PRJEB42462			ERR12058698		ERS7985465			44a53bd0-2a6a-11ec-92f6-fa163eac3af7																										38711148	-15.802	35.021		Unknown	66fd0c50f8cb0d12e7f854a9	SAMEA10330725	v3.2.4	6	Klebsiella pneumoniae	strong	51	357909	817988	5675247	no	-	ST39	2	1	2	4	9	1	14	294	ybt 16; ICEKp12	6	15	5	4	11	286	304	2	11	4	2	-	0	-	-	-	-	-	-	-	-	-	-	-	-	-	-	-	-	-	0	-	-	-	-	-	-	-	0	-	-	-	25*	-	-	0	-	-	-	-	-	1	-	-	aac(3)-IIa.v1^;strB.v1;strA.v1^;aac(6')-Ib-cr.v2	-	-	aac(6')-Ib-cr.v2	-	-	-	-	sul2	tet(A).v1	-	dfrA14.v2*	OXA-1	-	CTX-M-15	-	None	SHV-11^	SHV:p.Leu35Gln	-	-	-	-	catB3.v1?-70%	1	8	11	wildtype S	65.63% S (N=105/160)	0 QRDR, 0 PMQR, 1 aac(6`)-Ib-cr	0.25 mg/L [0.25-0.5]	wzi2	KL2	K2	Typeable	-	0.9984	-	OL2Œ±.1	O1Œ±Œ≤,2Œ±	Typeable	-	1	-	CG39-KL2
SAMEA10331103	39	2_1_2_4_9_1_14	38075	0_0_107_0_4_0_1_0_1_0	39	39	Col(pHAD28); IncFIB(K); IncFII(K)	KL2	K2	OL2Œ±.1	O1Œ±Œ≤,2Œ±	1	0		0	ybt 16; ICEKp12 (294)	-	-	2017																						SAMEA10331103		ERX11441462		PRJEB42462			ERR12058297		ERS7985842			479ba7ac-2a6a-11ec-92f6-fa163eac3af7																										38711148	-15.802	35.021		Unknown	66fd0c50f8cb0d1954f8553a	SAMEA10331103	v3.2.4	6	Klebsiella pneumoniae	strong	52	326921	687955	5675841	yes (200)	ambiguous_bases	ST39	2	1	2	4	9	1	14	294	ybt 16; ICEKp12	6	15	5	4	11	286	304	2	11	4	2	-	0	-	-	-	-	-	-	-	-	-	-	-	-	-	-	-	-	-	0	-	-	-	-	-	-	-	0	-	-	-	25*	-	-	0	-	-	-	-	-	1	-	-	aac(3)-IIa.v1^;strB.v1;strA.v1^;aac(6')-Ib-cr.v2	-	-	aac(6')-Ib-cr.v2	-	-	-	-	sul2	tet(A).v1	-	dfrA14.v2*	OXA-1	-	CTX-M-15	-	None	SHV-11^	SHV:p.Leu35Gln	-	-	-	-	catB3.v1?-70%	1	8	11	wildtype S	65.63% S (N=105/160)	0 QRDR, 0 PMQR, 1 aac(6`)-Ib-cr	0.25 mg/L [0.25-0.5]	wzi2	KL2	K2	Typeable	-	0.9984	-	OL2Œ±.1	O1Œ±Œ≤,2Œ±	Typeable	-	1	-	CG39-KL2
SAMEA10330742	39	2_1_2_4_9_1_14	38075	0_0_107_0_4_0_1_0_1_0	39	39	Col(pHAD28); IncFIB(K); IncFII(K)	KL2	K2	OL2Œ±.1	O1Œ±Œ≤,2Œ±	1	0		0	ybt 16; ICEKp12 (294)	-	-	2017																						SAMEA10330742		ERX11441929		PRJEB42462			ERR12058764		ERS7985482			44d1e1a8-2a6a-11ec-92f6-fa163eac3af7																										38711148	-15.802	35.021		Unknown	66fd0c50f8cb0d1c95f8548a	SAMEA10330742	v3.2.4	6	Klebsiella pneumoniae	strong	51	326921	453935	5674052	yes (198)	ambiguous_bases	ST39	2	1	2	4	9	1	14	294	ybt 16; ICEKp12	6	15	5	4	11	286	304	2	11	4	2	-	0	-	-	-	-	-	-	-	-	-	-	-	-	-	-	-	-	-	0	-	-	-	-	-	-	-	0	-	-	-	25*	-	-	0	-	-	-	-	-	1	-	-	aac(3)-IIa.v1^;strB.v1;strA.v1^;aac(6')-Ib-cr.v2	-	-	aac(6')-Ib-cr.v2	-	-	-	-	sul2	tet(A).v1	-	dfrA14.v2*	OXA-1	-	CTX-M-15	-	None	SHV-11^	SHV:p.Leu35Gln	-	-	-	-	catB3.v1?-70%	1	8	11	wildtype S	65.63% S (N=105/160)	0 QRDR, 0 PMQR, 1 aac(6`)-Ib-cr	0.25 mg/L [0.25-0.5]	wzi2	KL2	K2	Typeable	-	0.9984	-	OL2Œ±.1	O1Œ±Œ≤,2Œ±	Typeable	-	1	-	CG39-KL2
SAMEA10330741	39	2_1_2_4_9_1_14	38075	0_0_107_0_4_0_1_0_1_0	39	39	Col(pHAD28); IncFIB(K); IncFII(K)	KL2	K2	OL2Œ±.1	O1Œ±Œ≤,2Œ±	1	0		0	ybt 16; ICEKp12 (294)	-	-	2017																						SAMEA10330741		ERX11441927		PRJEB42462			ERR12058762		ERS7985481			44cff258-2a6a-11ec-92f6-fa163eac3af7																										38711148	-15.802	35.021		Unknown	66fd0c50f8cb0d1d82f8548c	SAMEA10330741	v3.2.4	6	Klebsiella pneumoniae	strong	51	371921	818232	5675761	yes (199)	ambiguous_bases	ST39	2	1	2	4	9	1	14	294	ybt 16; ICEKp12	6	15	5	4	11	286	304	2	11	4	2	-	0	-	-	-	-	-	-	-	-	-	-	-	-	-	-	-	-	-	0	-	-	-	-	-	-	-	0	-	-	-	25*	-	-	0	-	-	-	-	-	1	-	-	aac(3)-IIa.v1^;strB.v1;strA.v1^;aac(6')-Ib-cr.v2	-	-	aac(6')-Ib-cr.v2	-	-	-	-	sul2	tet(A).v1	-	dfrA14.v2*	OXA-1	-	CTX-M-15	-	None	SHV-11^	SHV:p.Leu35Gln	-	-	-	-	catB3.v1?-70%	1	8	11	wildtype S	65.63% S (N=105/160)	0 QRDR, 0 PMQR, 1 aac(6`)-Ib-cr	0.25 mg/L [0.25-0.5]	wzi2	KL2	K2	Typeable	-	0.9984	-	OL2Œ±.1	O1Œ±Œ≤,2Œ±	Typeable	-	1	-	CG39-KL2
SAMEA10330731	39	2_1_2_4_9_1_14	38075	0_0_107_0_4_0_1_0_1_0	39	39	Col(pHAD28); IncFIB(K); IncFII(K)	KL2	K2	OL2Œ±.1	O1Œ±Œ≤,2Œ±	1	0		0	ybt 16; ICEKp12 (294)	-	-	2017																						SAMEA10330731		ERX11441891		PRJEB42462			ERR12058726		ERS7985471			44b96b82-2a6a-11ec-92f6-fa163eac3af7																										38711148	-15.802	35.021		Unknown	66fd0c50f8cb0d1d9ef854a0	SAMEA10330731	v3.2.4	6	Klebsiella pneumoniae	strong	61	315341	502784	5778206	yes (97)	ambiguous_bases	ST39	2	1	2	4	9	1	14	294	ybt 16; ICEKp12	6	15	5	4	11	286	304	2	11	4	2	-	0	-	-	-	-	-	-	-	-	-	-	-	-	-	-	-	-	-	0	-	-	-	-	-	-	-	0	-	-	-	25*	-	-	0	-	-	-	-	-	1	-	-	aac(3)-IIa.v1^;strB.v1;strA.v1^;aac(6')-Ib-cr.v2	-	-	aac(6')-Ib-cr.v2	-	-	-	-	sul2	tet(A).v1	-	dfrA14.v2*	OXA-1	-	CTX-M-15	-	None	SHV-11^	SHV:p.Leu35Gln	-	-	-	-	catB3.v1?-70%	1	8	11	wildtype S	65.63% S (N=105/160)	0 QRDR, 0 PMQR, 1 aac(6`)-Ib-cr	0.25 mg/L [0.25-0.5]	wzi2	KL2	K2	Typeable	!	0.9987	-	OL2Œ±.1	O1Œ±Œ≤,2Œ±	Typeable	-	1	-	CG39-KL2
SAMEA10330717	39	2_1_2_4_9_1_14	38075	0_0_107_0_4_0_1_0_1_0	39	39	Col(pHAD28); IncFIB(K); IncFII(K)	KL2	K2	OL2Œ±.1	O1Œ±Œ≤,2Œ±	1	0		0	ybt 16; ICEKp12 (294)	-	-	2017																						SAMEA10330717		ERX11441831		PRJEB42462			ERR12058666		ERS7985457			448af3ec-2a6a-11ec-92f6-fa163eac3af7																										38711148	-15.802	35.021		Unknown	66fd0c50f8cb0d1e76f854b6	SAMEA10330717	v3.2.4	6	Klebsiella pneumoniae	strong	55	253962	532890	5674012	yes (197)	ambiguous_bases	ST39	2	1	2	4	9	1	14	294	ybt 16; ICEKp12	6	15	5	4	11	286	304	2	11	4	2	-	0	-	-	-	-	-	-	-	-	-	-	-	-	-	-	-	-	-	0	-	-	-	-	-	-	-	0	-	-	-	25*	-	-	0	-	-	-	-	-	1	-	-	aac(3)-IIa.v1^;strB.v1;strA.v1^;aac(6')-Ib-cr.v2	-	-	aac(6')-Ib-cr.v2	-	-	-	-	sul2	tet(A).v1	-	dfrA14.v2*	OXA-1	-	CTX-M-15	-	None	SHV-11^	SHV:p.Leu35Gln	-	-	-	-	catB3.v1?-70%	1	8	11	wildtype S	65.63% S (N=105/160)	0 QRDR, 0 PMQR, 1 aac(6`)-Ib-cr	0.25 mg/L [0.25-0.5]	wzi2	KL2	K2	Typeable	-	0.9984	-	OL2Œ±.1	O1Œ±Œ≤,2Œ±	Typeable	-	1	-	CG39-KL2
SAMEA10331014	39	2_1_2_4_9_1_14	*a7e4	0_0_107_0_4_0_1_0_?_?	39	39	Col(pHAD28); IncFIB(K); IncFII(K)	KL2	K2	OL2Œ±.1	O1Œ±Œ≤,2Œ±	1	0		0	ybt 16; ICEKp12 (294)	-	-	2017																						SAMEA10331014		ERX11441414		PRJEB42462			ERR12058249		ERS7985753			46a572a6-2a6a-11ec-92f6-fa163eac3af7																										38711148	-15.802	35.021		Unknown	66fd0c50f8cb0d20f3f8554e	SAMEA10331014	v3.2.4	6	Klebsiella pneumoniae	strong	52	371994	818088	5676085	yes (393)	ambiguous_bases	ST39	2	1	2	4	9	1	14	294	ybt 16; ICEKp12	6	15	5	4	11	286	304	2	11	4	2	-	0	-	-	-	-	-	-	-	-	-	-	-	-	-	-	-	-	-	0	-	-	-	-	-	-	-	0	-	-	-	25*	-	-	0	-	-	-	-	-	1	-	-	aac(3)-IIa.v1^;strB.v1;strA.v1^;aac(6')-Ib-cr.v2	-	-	aac(6')-Ib-cr.v2	-	-	-	-	sul2	tet(A).v1	-	dfrA14.v2*	OXA-1	-	CTX-M-15	-	None	SHV-11^	SHV:p.Leu35Gln	-	-	-	-	catB3.v1?-70%	1	8	11	wildtype S	65.63% S (N=105/160)	0 QRDR, 0 PMQR, 1 aac(6`)-Ib-cr	0.25 mg/L [0.25-0.5]	wzi2	KL2	K2	Typeable	-	0.9982	-	OL2Œ±.1	O1Œ±Œ≤,2Œ±	Typeable	-	1	-	CG39-KL2
SAMEA10330875	39	2_1_2_4_9_1_14	*a7e4	0_0_107_0_4_0_1_0_?_?	39	39	Col(pHAD28); IncFIB(K); IncFII(K)	KL2	K2	OL2Œ±.1	O1Œ±Œ≤,2Œ±	1	0		0	ybt 16; ICEKp12 (294)	-	-	2017																						SAMEA10330875		ERX11441439		PRJEB42462			ERR12058274		ERS7985615			46af71a2-2a6a-11ec-92f6-fa163eac3af7																										38711148	-15.802	35.021		Unknown	66fd0c50f8cb0d239af85545	SAMEA10330875	v3.2.4	6	Klebsiella pneumoniae	strong	58	326921	611945	5670782	no	-	ST39	2	1	2	4	9	1	14	294	ybt 16; ICEKp12	6	15	5	4	11	286	304	2	11	4	2	-	0	-	-	-	-	-	-	-	-	-	-	-	-	-	-	-	-	-	0	-	-	-	-	-	-	-	0	-	-	-	25*	-	-	0	-	-	-	-	-	1	-	-	aac(3)-IIa.v1^;strB.v1;strA.v1^;aac(6')-Ib-cr.v2	-	-	aac(6')-Ib-cr.v2	-	-	-	-	sul2	tet(A).v1	-	dfrA14.v2*	OXA-1	-	CTX-M-15	-	None	SHV-11^	SHV:p.Leu35Gln	-	-	-	-	catB3.v1?-70%	1	8	11	wildtype S	65.63% S (N=105/160)	0 QRDR, 0 PMQR, 1 aac(6`)-Ib-cr	0.25 mg/L [0.25-0.5]	wzi2	KL2	K2	Typeable	-	0.9982	-	OL2Œ±.1	O1Œ±Œ≤,2Œ±	Typeable	-	1	-	CG39-KL2
SAMEA10330734	39	2_1_2_4_9_1_14	38075	0_0_107_0_4_0_1_0_1_0	39	39	Col(pHAD28); IncFIB(K); IncFII(K)	KL2	K2	OL2Œ±.1	O1Œ±Œ≤,2Œ±	1	0		0	ybt 16; ICEKp12 (294)	-	-	2017																						SAMEA10330734		ERX11441899		PRJEB42462			ERR12058734		ERS7985475			44c0f1e0-2a6a-11ec-92f6-fa163eac3af7																										38711148	-15.802	35.021		Unknown	66fd0c50f8cb0d2518f85499	SAMEA10330734	v3.2.4	6	Klebsiella pneumoniae	strong	53	371921	818232	5675199	yes (496)	ambiguous_bases	ST39	2	1	2	4	9	1	14	294	ybt 16; ICEKp12	6	15	5	4	11	286	304	2	11	4	2	-	0	-	-	-	-	-	-	-	-	-	-	-	-	-	-	-	-	-	0	-	-	-	-	-	-	-	0	-	-	-	25*	-	-	0	-	-	-	-	-	1	-	-	aac(3)-IIa.v1^;strB.v1;strA.v1^;aac(6')-Ib-cr.v2	-	-	aac(6')-Ib-cr.v2	-	-	-	-	sul2	tet(A).v1	-	dfrA14.v2*	OXA-1	-	CTX-M-15	-	None	SHV-11^	SHV:p.Leu35Gln	-	-	-	-	catB3.v1?-70%	1	8	11	wildtype S	65.63% S (N=105/160)	0 QRDR, 0 PMQR, 1 aac(6`)-Ib-cr	0.25 mg/L [0.25-0.5]	wzi2	KL2	K2	Typeable	-	0.9984	-	OL2Œ±.1	O1Œ±Œ≤,2Œ±	Typeable	-	1	-	CG39-KL2
SAMEA10330958	39	2_1_2_4_9_1_14	*1de9	0_0_107_0_4_0_1_?_?_?	39	39	Col(pHAD28); IncFIB(K); IncFII(K)	KL2	K2	OL2Œ±.1	O1Œ±Œ≤,2Œ±	1	0		0	ybt 16; ICEKp12 (294)	-	-	2018																						SAMEA10330958		ERX11441564		PRJEB42462			ERR12058399		ERS7985697			463214fa-2a6a-11ec-92f6-fa163eac3af7																										38711148	-15.802	35.021		Unknown	66fd0c50f8cb0d25b4f8550d	SAMEA10330958	v3.2.4	6	Klebsiella pneumoniae	strong	61	318719	818088	5721739	yes (205)	ambiguous_bases	ST39	2	1	2	4	9	1	14	294	ybt 16; ICEKp12	6	15	5	4	11	286	304	2	11	4	2	-	0	-	-	-	-	-	-	-	-	-	-	-	-	-	-	-	-	-	0	-	-	-	-	-	-	-	0	-	-	-	25*	-	-	0	-	-	-	-	-	1	-	-	aac(3)-IIa.v1^;strB.v1;strA.v1^;aac(6')-Ib-cr.v2	-	-	aac(6')-Ib-cr.v2	-	-	-	-	sul2	tet(A).v1	-	dfrA14.v2*	OXA-1	-	CTX-M-15	-	None	SHV-11^	SHV:p.Leu35Gln	-	-	-	-	catB3.v1?-70%	1	8	11	wildtype S	65.63% S (N=105/160)	0 QRDR, 0 PMQR, 1 aac(6`)-Ib-cr	0.25 mg/L [0.25-0.5]	wzi2	KL2	K2	Typeable	!	0.9987	-	OL2Œ±.1	O1Œ±Œ≤,2Œ±	Typeable	-	1	-	CG39-KL2
SAMEA10331282	39	2_1_2_4_9_1_14	38075	0_0_107_0_4_0_1_0_1_0	39	39	Col(pHAD28); IncFIB(K); IncFII(K)	KL2	K2	OL2Œ±.1	O1Œ±Œ≤,2Œ±	1	0		0	ybt 16; ICEKp12 (294)	-	-	2017																						SAMEA10331282		ERX11441519		PRJEB42462			ERR12058354		ERS7986022			4887c93e-2a6a-11ec-92f6-fa163eac3af7																										38711148	-15.802	35.021		Unknown	66fd0c50f8cb0d26f8f8551f	SAMEA10331282	v3.2.4	6	Klebsiella pneumoniae	strong	55	326358	818088	5675472	yes (110)	ambiguous_bases	ST39	2	1	2	4	9	1	14	294	ybt 16; ICEKp12	6	15	5	4	11	286	304	2	11	4	2	-	0	-	-	-	-	-	-	-	-	-	-	-	-	-	-	-	-	-	0	-	-	-	-	-	-	-	0	-	-	-	25*	-	-	0	-	-	-	-	-	1	-	-	aac(3)-IIa.v1^;strB.v1;strA.v1^;aac(6')-Ib-cr.v2	-	-	aac(6')-Ib-cr.v2	-	-	-	-	sul2	tet(A).v1	-	dfrA14.v2*	OXA-1	-	CTX-M-15	-	None	SHV-11^	SHV:p.Leu35Gln	-	-	-	-	catB3.v1?-70%	1	8	11	wildtype S	65.63% S (N=105/160)	0 QRDR, 0 PMQR, 1 aac(6`)-Ib-cr	0.25 mg/L [0.25-0.5]	wzi2	KL2	K2	Typeable	-	0.9984	-	OL2Œ±.1	O1Œ±Œ≤,2Œ±	Typeable	-	1	-	CG39-KL2
SAMEA10330803	39	2_1_2_4_9_1_14	38075	0_0_107_0_4_0_1_0_1_0	39	39	IncFIB(K); IncFII(K)	KL2	K2	OL2Œ±.1	O1Œ±Œ≤,2Œ±	1	0		0	ybt 16; ICEKp12 (294)	-	-	2017																						SAMEA10330803		ERX11441797		PRJEB42462			ERR12058632		ERS7985543			45515a64-2a6a-11ec-92f6-fa163eac3af7																										38711148	-15.802	35.021		Unknown	66fd0c50f8cb0d27bcf854c2	SAMEA10330803	v3.2.4	6	Klebsiella pneumoniae	strong	50	326358	687540	5669206	yes (389)	ambiguous_bases	ST39	2	1	2	4	9	1	14	294	ybt 16; ICEKp12	6	15	5	4	11	286	304	2	11	4	2	-	0	-	-	-	-	-	-	-	-	-	-	-	-	-	-	-	-	-	0	-	-	-	-	-	-	-	0	-	-	-	25*	-	-	0	-	-	-	-	-	1	-	-	aac(3)-IIa.v1^;strB.v1;strA.v1^;aac(6')-Ib-cr.v2	-	-	aac(6')-Ib-cr.v2	-	-	-	-	sul2	tet(A).v1	-	dfrA14.v2*	OXA-1	-	CTX-M-15	-	None	SHV-11^	SHV:p.Leu35Gln	-	-	-	-	catB3.v1?-70%	1	8	11	wildtype S	65.63% S (N=105/160)	0 QRDR, 0 PMQR, 1 aac(6`)-Ib-cr	0.25 mg/L [0.25-0.5]	wzi2	KL2	K2	Typeable	!	0.9987	-	OL2Œ±.1	O1Œ±Œ≤,2Œ±	Typeable	-	1	-	CG39-KL2
SAMEA10331117	39	2_1_2_4_9_1_14	38075	0_0_107_0_4_0_1_0_1_0	39	39	Col(pHAD28); IncFIB(K); IncFII(K)	KL2	K2	OL2Œ±.1	O1Œ±Œ≤,2Œ±	1	0		0	ybt 16; ICEKp12 (294)	-	-	2017																						SAMEA10331117		ERX11441521		PRJEB42462			ERR12058356		ERS7985856			47b6a264-2a6a-11ec-92f6-fa163eac3af7																										38711148	-15.802	35.021		Unknown	66fd0c50f8cb0d2834f8551d	SAMEA10331117	v3.2.4	6	Klebsiella pneumoniae	strong	62	247313	428897	5668852	yes (109)	ambiguous_bases	ST39	2	1	2	4	9	1	14	294	ybt 16; ICEKp12	6	15	5	4	11	286	304	2	11	4	2	-	0	-	-	-	-	-	-	-	-	-	-	-	-	-	-	-	-	-	0	-	-	-	-	-	-	-	0	-	-	-	25*	-	-	0	-	-	-	-	-	1	-	-	aac(3)-IIa.v1^;strB.v1;strA.v1^;aac(6')-Ib-cr.v2	-	-	aac(6')-Ib-cr.v2	-	-	-	-	sul2	tet(A).v1	-	dfrA14.v2*	OXA-1	-	CTX-M-15	-	None	SHV-11^	SHV:p.Leu35Gln	-	-	-	-	catB3.v1?-70%	1	8	11	wildtype S	65.63% S (N=105/160)	0 QRDR, 0 PMQR, 1 aac(6`)-Ib-cr	0.25 mg/L [0.25-0.5]	wzi2	KL2	K2	Typeable	-	0.9984	-	OL2Œ±.1	O1Œ±Œ≤,2Œ±	Typeable	-	1	-	CG39-KL2
SAMEA10330884	39	2_1_2_4_9_1_14	*a7e4	0_0_107_0_4_0_1_0_?_?	39	39	Col(pHAD28); IncFIB(K); IncFII(K)	KL2	K2	OL2Œ±.1	O1Œ±Œ≤,2Œ±	1	0		0	ybt 16; ICEKp12 (294)	-	-	2017																						SAMEA10330884		ERX11441471		PRJEB42462			ERR12058306		ERS7985624			46c38138-2a6a-11ec-92f6-fa163eac3af7																										38711148	-15.802	35.021		Unknown	66fd0c50f8cb0d2a3ef85533	SAMEA10330884	v3.2.4	6	Klebsiella pneumoniae	strong	51	326821	687612	5675746	yes (297)	ambiguous_bases	ST39	2	1	2	4	9	1	14	294	ybt 16; ICEKp12	6	15	5	4	11	286	304	2	11	4	2	-	0	-	-	-	-	-	-	-	-	-	-	-	-	-	-	-	-	-	0	-	-	-	-	-	-	-	0	-	-	-	25*	-	-	0	-	-	-	-	-	1	-	-	aac(3)-IIa.v1^;strB.v1;strA.v1^;aac(6')-Ib-cr.v2	-	-	aac(6')-Ib-cr.v2	-	-	-	-	sul2	tet(A).v1	-	dfrA14.v2*	OXA-1	-	CTX-M-15	-	None	SHV-11^	SHV:p.Leu35Gln	-	-	-	-	catB3.v1?-70%	1	8	11	wildtype S	65.63% S (N=105/160)	0 QRDR, 0 PMQR, 1 aac(6`)-Ib-cr	0.25 mg/L [0.25-0.5]	wzi2	KL2	K2	Typeable	-	0.9982	-	OL2Œ±.1	O1Œ±Œ≤,2Œ±	Typeable	-	1	-	CG39-KL2
SAMEA10330752	39	2_1_2_4_9_1_14	38075	0_0_107_0_4_0_1_0_1_0	39	39	Col(pHAD28); IncFIB(K); IncFII(K)	KL2	K2	OL2Œ±.1	O1Œ±Œ≤,2Œ±	1	0		0	ybt 16; ICEKp12 (294)	-	-	2017																						SAMEA10330752		ERX11441981		PRJEB42462			ERR12058816		ERS7985492			44e50602-2a6a-11ec-92f6-fa163eac3af7																										38711148	-15.802	35.021		Unknown	66fd0c50f8cb0d2b9af85473	SAMEA10330752	v3.2.4	6	Klebsiella pneumoniae	strong	51	357927	687756	5675546	yes (97)	ambiguous_bases	ST39	2	1	2	4	9	1	14	294	ybt 16; ICEKp12	6	15	5	4	11	286	304	2	11	4	2	-	0	-	-	-	-	-	-	-	-	-	-	-	-	-	-	-	-	-	0	-	-	-	-	-	-	-	0	-	-	-	25*	-	-	0	-	-	-	-	-	1	-	-	aac(3)-IIa.v1^;strB.v1;strA.v1^;aac(6')-Ib-cr.v2	-	-	aac(6')-Ib-cr.v2	-	-	-	-	sul2	tet(A).v1	-	dfrA14.v2*	OXA-1	-	CTX-M-15	-	None	SHV-11^	SHV:p.Leu35Gln	-	-	-	-	catB3.v1?-70%	1	8	11	wildtype S	65.63% S (N=105/160)	0 QRDR, 0 PMQR, 1 aac(6`)-Ib-cr	0.25 mg/L [0.25-0.5]	wzi2	KL2	K2	Typeable	-	0.9984	-	OL2Œ±.1	O1Œ±Œ≤,2Œ±	Typeable	-	1	-	CG39-KL2
SAMEA10331012	39	2_1_2_4_9_1_14	*a7e4	0_0_107_0_4_0_1_0_?_?	39	39	Col(pHAD28); IncFIB(K)--IncFII(K)	KL2	K2	OL2Œ±.1	O1Œ±Œ≤,2Œ±	1	0		0	ybt 16; ICEKp12 (294)	-	-	2017																						SAMEA10331012		ERX11441410		PRJEB42462			ERR12058245		ERS7985751			46a07576-2a6a-11ec-92f6-fa163eac3af7																										38711148	-15.802	35.021		Unknown	66fd0c50f8cb0d2d6ef8554f	SAMEA10331012	v3.2.4	6	Klebsiella pneumoniae	strong	50	372089	817944	5677354	yes (198)	ambiguous_bases	ST39	2	1	2	4	9	1	14	294	ybt 16; ICEKp12	6	15	5	4	11	286	304	2	11	4	2	-	0	-	-	-	-	-	-	-	-	-	-	-	-	-	-	-	-	-	0	-	-	-	-	-	-	-	0	-	-	-	25*	-	-	0	-	-	-	-	-	1	-	-	aac(3)-IIa.v1^;strB.v1;strA.v1^;aac(6')-Ib-cr.v2	-	-	aac(6')-Ib-cr.v2	-	-	-	-	sul2	tet(A).v1	-	dfrA14.v2*	OXA-1	-	CTX-M-15	-	None	SHV-11^	SHV:p.Leu35Gln	-	-	-	-	catB3.v1?-70%	1	8	11	wildtype S	65.63% S (N=105/160)	0 QRDR, 0 PMQR, 1 aac(6`)-Ib-cr	0.25 mg/L [0.25-0.5]	wzi2	KL2	K2	Typeable	-	0.9982	-	OL2Œ±.1	O1Œ±Œ≤,2Œ±	Typeable	-	1	-	CG39-KL2
SAMEA10330769	39	2_1_2_4_9_1_14	38075	0_0_107_0_4_0_1_0_1_0	39	39	Col(pHAD28); IncFIB(K); IncFII(K)	KL2	K2	OL2Œ±.1	O1Œ±Œ≤,2Œ±	1	0		0	ybt 16; ICEKp12 (294)	-	-	2017																						SAMEA10330769		ERX11442033		PRJEB42462			ERR12058868		ERS7985509			45062832-2a6a-11ec-92f6-fa163eac3af7																										38711148	-15.802	35.021		Unknown	66fd0c50f8cb0d2e18f8545b	SAMEA10330769	v3.2.4	6	Klebsiella pneumoniae	strong	50	280421	532889	5675348	yes (198)	ambiguous_bases	ST39	2	1	2	4	9	1	14	294	ybt 16; ICEKp12	6	15	5	4	11	286	304	2	11	4	2	-	0	-	-	-	-	-	-	-	-	-	-	-	-	-	-	-	-	-	0	-	-	-	-	-	-	-	0	-	-	-	25*	-	-	0	-	-	-	-	-	1	-	-	aac(3)-IIa.v1^;strB.v1;strA.v1^;aac(6')-Ib-cr.v2	-	-	aac(6')-Ib-cr.v2	-	-	-	-	sul2	tet(A).v1	-	dfrA14.v2*	OXA-1	-	CTX-M-15	-	None	SHV-11^	SHV:p.Leu35Gln	-	-	-	-	catB3.v1?-70%	1	8	11	wildtype S	65.63% S (N=105/160)	0 QRDR, 0 PMQR, 1 aac(6`)-Ib-cr	0.25 mg/L [0.25-0.5]	wzi2	KL2	K2	Typeable	-	0.9984	-	OL2Œ±.1	O1Œ±Œ≤,2Œ±	Typeable	-	1	-	CG39-KL2
SAMEA10331280	39	2_1_2_4_9_1_14	38075	0_0_107_0_4_0_1_0_1_0	39	39	Col(pHAD28); IncFIB(K); IncFII(K)	KL2	K2	OL2Œ±.1	O1Œ±Œ≤,2Œ±	1	0		0	ybt 16; ICEKp12 (294)	-	-	2017																						SAMEA10331280		ERX11441499		PRJEB42462			ERR12058334		ERS7986019			48842b94-2a6a-11ec-92f6-fa163eac3af7																										38711148	-15.802	35.021		Unknown	66fd0c50f8cb0d306af85526	SAMEA10331280	v3.2.4	6	Klebsiella pneumoniae	strong	51	371812	818232	5675399	yes (297)	ambiguous_bases	ST39	2	1	2	4	9	1	14	294	ybt 16; ICEKp12	6	15	5	4	11	286	304	2	11	4	2	-	0	-	-	-	-	-	-	-	-	-	-	-	-	-	-	-	-	-	0	-	-	-	-	-	-	-	0	-	-	-	25*	-	-	0	-	-	-	-	-	1	-	-	aac(3)-IIa.v1^;strB.v1;strA.v1^;aac(6')-Ib-cr.v2	-	-	aac(6')-Ib-cr.v2	-	-	-	-	sul2	tet(A).v1	-	dfrA14.v2*	OXA-1	-	CTX-M-15	-	None	SHV-11^	SHV:p.Leu35Gln	-	-	-	-	catB3.v1?-70%	1	8	11	wildtype S	65.63% S (N=105/160)	0 QRDR, 0 PMQR, 1 aac(6`)-Ib-cr	0.25 mg/L [0.25-0.5]	wzi2	KL2	K2	Typeable	-	0.9984	-	OL2Œ±.1	O1Œ±Œ≤,2Œ±	Typeable	-	1	-	CG39-KL2
SAMEA10330766	39	2_1_2_4_9_1_14	38075	0_0_107_0_4_0_1_0_1_0	39	39	Col(pHAD28); IncFIB(K); IncFII(K)	KL2	K2	OL2Œ±.1	O1Œ±Œ≤,2Œ±	1	0		0	ybt 16; ICEKp12 (294)	-	-	2017																						SAMEA10330766		ERX11442014		PRJEB42462			ERR12058849		ERS7985506			45004bf6-2a6a-11ec-92f6-fa163eac3af7																										38711148	-15.802	35.021		Unknown	66fd0c50f8cb0d3123f85463	SAMEA10330766	v3.2.4	6	Klebsiella pneumoniae	strong	54	326821	687500	5672970	yes (295)	ambiguous_bases	ST39	2	1	2	4	9	1	14	294	ybt 16; ICEKp12	6	15	5	4	11	286	304	2	11	4	2	-	0	-	-	-	-	-	-	-	-	-	-	-	-	-	-	-	-	-	0	-	-	-	-	-	-	-	0	-	-	-	25*	-	-	0	-	-	-	-	-	1	-	-	aac(3)-IIa.v1^;strB.v1;strA.v1^;aac(6')-Ib-cr.v2	-	-	aac(6')-Ib-cr.v2	-	-	-	-	sul2	tet(A).v1	-	dfrA14.v2*	OXA-1	-	CTX-M-15	-	None	SHV-11^	SHV:p.Leu35Gln	-	-	-	-	catB3.v1?-70%	1	8	11	wildtype S	65.63% S (N=105/160)	0 QRDR, 0 PMQR, 1 aac(6`)-Ib-cr	0.25 mg/L [0.25-0.5]	wzi2	KL2	K2	Typeable	-	0.9984	-	OL2Œ±.1	O1Œ±Œ≤,2Œ±	Typeable	-	1	-	CG39-KL2
SAMEA10330783	39	2_1_2_4_9_1_14	38075	0_0_107_0_4_0_1_0_1_0	39	39	Col(pHAD28); IncFIB(K); IncFII(K)	KL2	K2	OL2Œ±.1	O1Œ±Œ≤,2Œ±	1	0		0	ybt 16; ICEKp12 (294)	-	-	2017																						SAMEA10330783		ERX11441715		PRJEB42462			ERR12058550		ERS7985523			452a81f0-2a6a-11ec-92f6-fa163eac3af7																										38711148	-15.802	35.021		Unknown	66fd0c50f8cb0d36f7f854df	SAMEA10330783	v3.2.4	6	Klebsiella pneumoniae	strong	54	326921	611215	5673720	yes (100)	ambiguous_bases	ST39	2	1	2	4	9	1	14	294	ybt 16; ICEKp12	6	15	5	4	11	286	304	2	11	4	2	-	0	-	-	-	-	-	-	-	-	-	-	-	-	-	-	-	-	-	0	-	-	-	-	-	-	-	0	-	-	-	25*	-	-	0	-	-	-	-	-	1	-	-	aac(3)-IIa.v1^;strB.v1;strA.v1^;aac(6')-Ib-cr.v2	-	-	aac(6')-Ib-cr.v2	-	-	-	-	sul2	tet(A).v1	-	dfrA14.v2*	OXA-1	-	CTX-M-15	-	None	SHV-11^	SHV:p.Leu35Gln	-	-	-	-	catB3.v1?-70%	1	8	11	wildtype S	65.63% S (N=105/160)	0 QRDR, 0 PMQR, 1 aac(6`)-Ib-cr	0.25 mg/L [0.25-0.5]	wzi2	KL2	K2	Typeable	-	0.9984	-	OL2Œ±.1	O1Œ±Œ≤,2Œ±	Typeable	-	1	-	CG39-KL2
SAMEA10331238	39	2_1_2_4_9_1_14	*1de9	0_0_107_0_4_0_1_?_?_?	39	39	Col(pHAD28); IncFIB(K); IncFII(K)	KL2	K2	OL2Œ±.1	O1Œ±Œ≤,2Œ±	1	0		0	ybt 16; ICEKp12 (294)	-	-	2018																						SAMEA10331238		ERX11441681		PRJEB42462			ERR12058516		ERS7985977			482ca5cc-2a6a-11ec-92f6-fa163eac3af7																										38711148	-15.802	35.021		Unknown	66fd0c50f8cb0d3a24f854ea	SAMEA10331238	v3.2.4	6	Klebsiella pneumoniae	strong	62	358232	533513	5724566	yes (197)	ambiguous_bases	ST39	2	1	2	4	9	1	14	294	ybt 16; ICEKp12	6	15	5	4	11	286	304	2	11	4	2	-	0	-	-	-	-	-	-	-	-	-	-	-	-	-	-	-	-	-	0	-	-	-	-	-	-	-	0	-	-	-	25*	-	-	0	-	-	-	-	-	1	-	-	aac(3)-IIa.v1^;strB.v1;strA.v1^;aac(6')-Ib-cr.v2	-	-	aac(6')-Ib-cr.v2	-	-	-	-	sul2	tet(A).v1	-	dfrA14.v2*	OXA-1	-	CTX-M-15	-	None	SHV-11^	SHV:p.Leu35Gln	-	-	-	-	catB3.v1?-70%	1	8	11	wildtype S	65.63% S (N=105/160)	0 QRDR, 0 PMQR, 1 aac(6`)-Ib-cr	0.25 mg/L [0.25-0.5]	wzi2	KL2	K2	Typeable	!	0.9987	-	OL2Œ±.1	O1Œ±Œ≤,2Œ±	Typeable	-	1	-	CG39-KL2
SAMEA10330871	39	2_1_2_4_9_1_14	*a7e4	0_0_107_0_4_0_1_0_?_?	39	39	Col(pHAD28); IncFIB(K)--IncFII(K)	KL2	K2	OL2Œ±.1	O1Œ±Œ≤,2Œ±	1	0		0	ybt 16; ICEKp12 (294)	-	-	2017																						SAMEA10330871		ERX11441416		PRJEB42462			ERR12058251		ERS7985611			46a77b0a-2a6a-11ec-92f6-fa163eac3af7																										38711148	-15.802	35.021		Unknown	66fd0c50f8cb0d3a24f8554c	SAMEA10330871	v3.2.4	6	Klebsiella pneumoniae	strong	52	357926	687756	5677211	yes (206)	ambiguous_bases	ST39	2	1	2	4	9	1	14	294	ybt 16; ICEKp12	6	15	5	4	11	286	304	2	11	4	2	-	0	-	-	-	-	-	-	-	-	-	-	-	-	-	-	-	-	-	0	-	-	-	-	-	-	-	0	-	-	-	25*	-	-	0	-	-	-	-	-	1	-	-	aac(3)-IIa.v1^;strB.v1;strA.v1^;aac(6')-Ib-cr.v2	-	-	aac(6')-Ib-cr.v2	-	-	-	-	sul2	tet(A).v1	-	dfrA14.v2*	OXA-1	-	CTX-M-15	-	None	SHV-11^	SHV:p.Leu35Gln	-	-	-	-	catB3.v1?-70%	1	8	11	wildtype S	65.63% S (N=105/160)	0 QRDR, 0 PMQR, 1 aac(6`)-Ib-cr	0.25 mg/L [0.25-0.5]	wzi2	KL2	K2	Typeable	-	0.9982	-	OL2Œ±.1	O1Œ±Œ≤,2Œ±	Typeable	-	1	-	CG39-KL2
SAMEA10330724	39	2_1_2_4_9_1_14	38075	0_0_107_0_4_0_1_0_1_0	39	39	Col(pHAD28); IncFIB(K); IncFII(K)	KL2	K2	OL2Œ±.1	O1Œ±Œ≤,2Œ±	1	0		0	ybt 16; ICEKp12 (294)	-	-	2017																						SAMEA10330724		ERX11441861		PRJEB42462			ERR12058696		ERS7985464			449f792a-2a6a-11ec-92f6-fa163eac3af7																										38711148	-15.802	35.021		Unknown	66fd0c50f8cb0d3bc2f854ab	SAMEA10330724	v3.2.4	6	Klebsiella pneumoniae	strong	50	326921	688533	5674851	yes (99)	ambiguous_bases	ST39	2	1	2	4	9	1	14	294	ybt 16; ICEKp12	6	15	5	4	11	286	304	2	11	4	2	-	0	-	-	-	-	-	-	-	-	-	-	-	-	-	-	-	-	-	0	-	-	-	-	-	-	-	0	-	-	-	25*	-	-	0	-	-	-	-	-	1	-	-	aac(3)-IIa.v1^;strB.v1;strA.v1^;aac(6')-Ib-cr.v2	-	-	aac(6')-Ib-cr.v2	-	-	-	-	sul2	tet(A).v1	-	dfrA14.v2*	OXA-1	-	CTX-M-15	-	None	SHV-11^	SHV:p.Leu35Gln	-	-	-	-	catB3.v1?-70%	1	8	11	wildtype S	65.63% S (N=105/160)	0 QRDR, 0 PMQR, 1 aac(6`)-Ib-cr	0.25 mg/L [0.25-0.5]	wzi2	KL2	K2	Typeable	-	0.9984	-	OL2Œ±.1	O1Œ±Œ≤,2Œ±	Typeable	-	1	-	CG39-KL2
SAMEA10330751	39	2_1_2_4_9_1_14	38075	0_0_107_0_4_0_1_0_1_0	39	39	Col(pHAD28); IncFIB(K); IncFII(K)	KL2	K2	OL2Œ±.1	O1Œ±Œ≤,2Œ±	1	0		0	ybt 16; ICEKp12 (294)	-	-	2017																						SAMEA10330751		ERX11441963		PRJEB42462			ERR12058798		ERS7985491			44e31fc2-2a6a-11ec-92f6-fa163eac3af7																										38711148	-15.802	35.021		Unknown	66fd0c50f8cb0d3d35f85479	SAMEA10330751	v3.2.4	6	Klebsiella pneumoniae	strong	50	357927	687940	5674614	yes (97)	ambiguous_bases	ST39	2	1	2	4	9	1	14	294	ybt 16; ICEKp12	6	15	5	4	11	286	304	2	11	4	2	-	0	-	-	-	-	-	-	-	-	-	-	-	-	-	-	-	-	-	0	-	-	-	-	-	-	-	0	-	-	-	25*	-	-	0	-	-	-	-	-	1	-	-	aac(3)-IIa.v1^;strB.v1;strA.v1^;aac(6')-Ib-cr.v2	-	-	aac(6')-Ib-cr.v2	-	-	-	-	sul2	tet(A).v1	-	dfrA14.v2*	OXA-1	-	CTX-M-15	-	None	SHV-11^	SHV:p.Leu35Gln	-	-	-	-	catB3.v1?-70%	1	8	11	wildtype S	65.63% S (N=105/160)	0 QRDR, 0 PMQR, 1 aac(6`)-Ib-cr	0.25 mg/L [0.25-0.5]	wzi2	KL2	K2	Typeable	-	0.9984	-	OL2Œ±.1	O1Œ±Œ≤,2Œ±	Typeable	-	1	-	CG39-KL2
SAMEA10330786	39	2_1_2_4_9_1_14	38075	0_0_107_0_4_0_1_0_1_0	39	39	Col(pHAD28); IncFIB(K)--IncFII(K)	KL2	K2	OL2Œ±.1	O1Œ±Œ≤,2Œ±	1	0		0	ybt 16; ICEKp12 (294)	-	-	2017																						SAMEA10330786		ERX11441735		PRJEB42462			ERR12058570		ERS7985526			453037f8-2a6a-11ec-92f6-fa163eac3af7																										38711148	-15.802	35.021		Unknown	66fd0c50f8cb0d3d92f854d2	SAMEA10330786	v3.2.4	6	Klebsiella pneumoniae	strong	50	280421	532673	5675240	yes (100)	ambiguous_bases	ST39	2	1	2	4	9	1	14	294	ybt 16; ICEKp12	6	15	5	4	11	286	304	2	11	4	2	-	0	-	-	-	-	-	-	-	-	-	-	-	-	-	-	-	-	-	0	-	-	-	-	-	-	-	0	-	-	-	25*	-	-	0	-	-	-	-	-	1	-	-	aac(3)-IIa.v1^;strB.v1;strA.v1^;aac(6')-Ib-cr.v2	-	-	aac(6')-Ib-cr.v2	-	-	-	-	sul2	tet(A).v1	-	dfrA14.v2*	OXA-1	-	CTX-M-15	-	None	SHV-11^	SHV:p.Leu35Gln	-	-	-	-	catB3.v1?-70%	1	8	11	wildtype S	65.63% S (N=105/160)	0 QRDR, 0 PMQR, 1 aac(6`)-Ib-cr	0.25 mg/L [0.25-0.5]	wzi2	KL2	K2	Typeable	-	0.9984	-	OL2Œ±.1	O1Œ±Œ≤,2Œ±	Typeable	-	1	-	CG39-KL2
SAMEA10331281	39	2_1_2_4_9_1_14	38075	0_0_107_0_4_0_1_0_1_0	39	39	Col(pHAD28); IncFIB(K)--IncFII(K)	KL2	K2	OL2Œ±.1	O1Œ±Œ≤,2Œ±	1	0		0	ybt 16; ICEKp12 (294)	-	-	2017																						SAMEA10331281		ERX11441501		PRJEB42462			ERR12058336		ERS7986020			4885f154-2a6a-11ec-92f6-fa163eac3af7																										38711148	-15.802	35.021		Unknown	66fd0c50f8cb0d3e37f85525	SAMEA10331281	v3.2.4	6	Klebsiella pneumoniae	strong	49	326358	818416	5675587	yes (196)	ambiguous_bases	ST39	2	1	2	4	9	1	14	294	ybt 16; ICEKp12	6	15	5	4	11	286	304	2	11	4	2	-	0	-	-	-	-	-	-	-	-	-	-	-	-	-	-	-	-	-	0	-	-	-	-	-	-	-	0	-	-	-	25*	-	-	0	-	-	-	-	-	1	-	-	aac(3)-IIa.v1^;strB.v1;strA.v1^;aac(6')-Ib-cr.v2	-	-	aac(6')-Ib-cr.v2	-	-	-	-	sul2	tet(A).v1	-	dfrA14.v2*	OXA-1	-	CTX-M-15	-	None	SHV-11^	SHV:p.Leu35Gln	-	-	-	-	catB3.v1?-70%	1	8	11	wildtype S	65.63% S (N=105/160)	0 QRDR, 0 PMQR, 1 aac(6`)-Ib-cr	0.25 mg/L [0.25-0.5]	wzi2	KL2	K2	Typeable	-	0.9984	-	OL2Œ±.1	O1Œ±Œ≤,2Œ±	Typeable	-	1	-	CG39-KL2
SAMEA10330881	39	2_1_2_4_9_1_14	38075	0_0_107_0_4_0_1_0_1_0	39	39	Col(pHAD28); IncFIB(K); IncFII(K)	KL2	K2	OL2Œ±.1	O1Œ±Œ≤,2Œ±	1	0		0	ybt 16; ICEKp12 (294)	-	-	2017																						SAMEA10330881		ERX11441451		PRJEB42462			ERR12058286		ERS7985621			46bdc57c-2a6a-11ec-92f6-fa163eac3af7																										38711148	-15.802	35.021		Unknown	66fd0c50f8cb0d4192f85541	SAMEA10330881	v3.2.4	6	Klebsiella pneumoniae	strong	52	372319	817976	5676252	yes (494)	ambiguous_bases	ST39	2	1	2	4	9	1	14	294	ybt 16; ICEKp12	6	15	5	4	11	286	304	2	11	4	2	-	0	-	-	-	-	-	-	-	-	-	-	-	-	-	-	-	-	-	0	-	-	-	-	-	-	-	0	-	-	-	25*	-	-	0	-	-	-	-	-	1	-	-	aac(3)-IIa.v1^;strB.v1;strA.v1^;aac(6')-Ib-cr.v2	-	-	aac(6')-Ib-cr.v2	-	-	-	-	sul2	tet(A).v1	-	dfrA14.v2*	OXA-1	-	CTX-M-15	-	None	SHV-11^	SHV:p.Leu35Gln	-	-	-	-	catB3.v1?-70%	1	8	11	wildtype S	65.63% S (N=105/160)	0 QRDR, 0 PMQR, 1 aac(6`)-Ib-cr	0.25 mg/L [0.25-0.5]	wzi2	KL2	K2	Typeable	-	0.9984	-	OL2Œ±.1	O1Œ±Œ≤,2Œ±	Typeable	-	1	-	CG39-KL2
SAMEA10330802	39	2_1_2_4_9_1_14	38075	0_0_107_0_4_0_1_0_1_0	39	39	Col(pHAD28); IncFIB(K); IncFII(K)	KL2	K2	OL2Œ±.1	O1Œ±Œ≤,2Œ±	1	0		0	ybt 16; ICEKp12 (294)	-	-	2017																						SAMEA10330802		ERX11441793		PRJEB42462			ERR12058628		ERS7985541			454da9c8-2a6a-11ec-92f6-fa163eac3af7																										38711148	-15.802	35.021		Unknown	66fd0c50f8cb0d4464f854c3	SAMEA10330802	v3.2.4	6	Klebsiella pneumoniae	strong	51	326921	818232	5675656	yes (196)	ambiguous_bases	ST39	2	1	2	4	9	1	14	294	ybt 16; ICEKp12	6	15	5	4	11	286	304	2	11	4	2	-	0	-	-	-	-	-	-	-	-	-	-	-	-	-	-	-	-	-	0	-	-	-	-	-	-	-	0	-	-	-	25*	-	-	0	-	-	-	-	-	1	-	-	aac(3)-IIa.v1^;strB.v1;strA.v1^;aac(6')-Ib-cr.v2	-	-	aac(6')-Ib-cr.v2	-	-	-	-	sul2	tet(A).v1	-	dfrA14.v2*	OXA-1	-	CTX-M-15	-	None	SHV-11^	SHV:p.Leu35Gln	-	-	-	-	catB3.v1?-70%	1	8	11	wildtype S	65.63% S (N=105/160)	0 QRDR, 0 PMQR, 1 aac(6`)-Ib-cr	0.25 mg/L [0.25-0.5]	wzi2	KL2	K2	Typeable	!	0.9987	-	OL2Œ±.1	O1Œ±Œ≤,2Œ±	Typeable	-	1	-	CG39-KL2
SAMEA10331015	39	2_1_2_4_9_1_14	*f34a	0_0_107_0_1_?_?_?_?_?	39	39	IncFIA(pBK30683); IncFIB(pQil)--IncFII(K); IncFII(pCRY); repB(R1701)	KL23	K23	OL2Œ±.2	O1Œ±Œ≤,2Œ≤	1	0		0	ybt 10; ICEKp4 (78)	-	-	2016																						SAMEA10331015		ERX11441503		PRJEB42462			ERR12058338		ERS7985754			46d71806-2a6a-11ec-92f6-fa163eac3af7																										38711148	-15.802	35.021		Unknown	66fd0c50f8cb0d4930f85524	SAMEA10331015	v3.2.4	6	Klebsiella pneumoniae	strong	68	241176	445317	5575688	yes (299)	ambiguous_bases	ST39	2	1	2	4	9	1	14	78	ybt 10; ICEKp4	3	12	4	11	3	21	18	3	10	16	2	-	0	-	-	-	-	-	-	-	-	-	-	-	-	-	-	-	-	-	0	-	-	-	-	-	-	-	0	-	-	-	-	-	-	0	-	-	-	-	-	1	-	-	aac(3)-IIa.v1^;aadA*;aac(6')-Ib'.v1	-	-	qnrS1	-	-	-	-	sul1;sul2	tet(A).v1^	-	dfrA15.v2	LAP-2;OXA-1	-	CTX-M-15	-	None	SHV-11^	SHV:p.Leu35Gln	-	-	-	-	catB3.v1?-70%;OXA-9.v1*?-42%	1	7	11	nonwildtype R	77.47% R (N=423/546)	0 QRDR, 1^ PMQR, 0 aac(6`)-Ib-cr	1 mg/L [1-2]	wzi83	KL23	K23	Typeable	-	0.9994	-	OL2Œ±.2	O1Œ±Œ≤,2Œ≤	Typeable	-	0.9893	-	CG39-KL23
SAMEA10330730	39	2_1_2_4_9_1_14	38075	0_0_107_0_4_0_1_0_1_0	39	39	Col(pHAD28); IncFIB(K); IncFII(K)	KL2	K2	OL2Œ±.1	O1Œ±Œ≤,2Œ±	1	0		0	ybt 16; ICEKp12 (294)	-	-	2017																						SAMEA10330730		ERX11441889		PRJEB42462			ERR12058724		ERS7985470			44b76a8a-2a6a-11ec-92f6-fa163eac3af7																										38711148	-15.802	35.021		Unknown	66fd0c50f8cb0d498cf854a1	SAMEA10330730	v3.2.4	6	Klebsiella pneumoniae	strong	50	371921	818160	5674482	yes (100)	ambiguous_bases	ST39	2	1	2	4	9	1	14	294	ybt 16; ICEKp12	6	15	5	4	11	286	304	2	11	4	2	-	0	-	-	-	-	-	-	-	-	-	-	-	-	-	-	-	-	-	0	-	-	-	-	-	-	-	0	-	-	-	25*	-	-	0	-	-	-	-	-	1	-	-	aac(3)-IIa.v1^;strB.v1;strA.v1^;aac(6')-Ib-cr.v2	-	-	aac(6')-Ib-cr.v2	-	-	-	-	sul2	tet(A).v1	-	dfrA14.v2*	OXA-1	-	CTX-M-15	-	None	SHV-11^	SHV:p.Leu35Gln	-	-	-	-	catB3.v1?-70%	1	8	11	wildtype S	65.63% S (N=105/160)	0 QRDR, 0 PMQR, 1 aac(6`)-Ib-cr	0.25 mg/L [0.25-0.5]	wzi2	KL2	K2	Typeable	-	0.9984	-	OL2Œ±.1	O1Œ±Œ≤,2Œ±	Typeable	-	1	-	CG39-KL2
SAMEA10331107	39	2_1_2_4_9_1_14	38075	0_0_107_0_4_0_1_0_1_0	39	39	Col(pHAD28); IncFIB(K); IncFII(K)	KL2	K2	OL2Œ±.1	O1Œ±Œ≤,2Œ±	1	0		0	ybt 16; ICEKp12 (294)	-	-	2017																						SAMEA10331107		ERX11441468		PRJEB42462			ERR12058303		ERS7985845			47a16a70-2a6a-11ec-92f6-fa163eac3af7																										38711148	-15.802	35.021		Unknown	66fd0c50f8cb0d4ab5f85535	SAMEA10331107	v3.2.4	6	Klebsiella pneumoniae	strong	53	326821	817909	5674823	yes (100)	ambiguous_bases	ST39	2	1	2	4	9	1	14	294	ybt 16; ICEKp12	6	15	5	4	11	286	304	2	11	4	2	-	0	-	-	-	-	-	-	-	-	-	-	-	-	-	-	-	-	-	0	-	-	-	-	-	-	-	0	-	-	-	25*	-	-	0	-	-	-	-	-	1	-	-	aac(3)-IIa.v1^;strB.v1;strA.v1^;aac(6')-Ib-cr.v2	-	-	aac(6')-Ib-cr.v2	-	-	-	-	sul2	tet(A).v1	-	dfrA14.v2*	OXA-1	-	CTX-M-15	-	None	SHV-11^	SHV:p.Leu35Gln	-	-	-	-	catB3.v1?-70%	1	8	11	wildtype S	65.63% S (N=105/160)	0 QRDR, 0 PMQR, 1 aac(6`)-Ib-cr	0.25 mg/L [0.25-0.5]	wzi2	KL2	K2	Typeable	-	0.9984	-	OL2Œ±.1	O1Œ±Œ≤,2Œ±	Typeable	-	1	-	CG39-KL2
SAMEA10331274	39	2_1_2_4_9_1_14	38075	0_0_107_0_4_0_1_0_1_0	39	39	Col(pHAD28); IncFIB(K); IncFII(K)	KL2	K2	OL2Œ±.1	O1Œ±Œ≤,2Œ±	1	0		0	ybt 16; ICEKp12 (294)	-	-	2017																						SAMEA10331274		ERX11441489		PRJEB42462			ERR12058324		ERS7986013			4878f60c-2a6a-11ec-92f6-fa163eac3af7																										38711148	-15.802	35.021		Unknown	66fd0c50f8cb0d4c9bf8552e	SAMEA10331274	v3.2.4	6	Klebsiella pneumoniae	strong	55	357927	474852	5675738	yes (198)	ambiguous_bases	ST39	2	1	2	4	9	1	14	294	ybt 16; ICEKp12	6	15	5	4	11	286	304	2	11	4	2	-	0	-	-	-	-	-	-	-	-	-	-	-	-	-	-	-	-	-	0	-	-	-	-	-	-	-	0	-	-	-	25*	-	-	0	-	-	-	-	-	1	-	-	aac(3)-IIa.v1^;strB.v1;strA.v1^;aac(6')-Ib-cr.v2	-	-	aac(6')-Ib-cr.v2	-	-	-	-	sul2	tet(A).v1	-	dfrA14.v2*	OXA-1	-	CTX-M-15	-	None	SHV-11^	SHV:p.Leu35Gln	-	-	-	-	catB3.v1?-70%	1	8	11	wildtype S	65.63% S (N=105/160)	0 QRDR, 0 PMQR, 1 aac(6`)-Ib-cr	0.25 mg/L [0.25-0.5]	wzi2	KL2	K2	Typeable	-	0.9984	-	OL2Œ±.1	O1Œ±Œ≤,2Œ±	Typeable	-	1	-	CG39-KL2
SAMEA10330767	39	2_1_2_4_9_1_14	38075	0_0_107_0_4_0_1_0_1_0	39	39	Col(pHAD28); IncFIB(K); IncFII(K)	KL2	K2	OL2Œ±.1	O1Œ±Œ≤,2Œ±	1	0		0	ybt 16; ICEKp12 (294)	-	-	2017																						SAMEA10330767		ERX11442015		PRJEB42462			ERR12058850		ERS7985507			450245f0-2a6a-11ec-92f6-fa163eac3af7																										38711148	-15.802	35.021		Unknown	66fd0c50f8cb0d4da8f85462	SAMEA10330767	v3.2.4	6	Klebsiella pneumoniae	strong	50	357927	502784	5675904	yes (300)	ambiguous_bases	ST39	2	1	2	4	9	1	14	294	ybt 16; ICEKp12	6	15	5	4	11	286	304	2	11	4	2	-	0	-	-	-	-	-	-	-	-	-	-	-	-	-	-	-	-	-	0	-	-	-	-	-	-	-	0	-	-	-	25*	-	-	0	-	-	-	-	-	1	-	-	aac(3)-IIa.v1^;strB.v1;strA.v1^;aac(6')-Ib-cr.v2	-	-	aac(6')-Ib-cr.v2	-	-	-	-	sul2	tet(A).v1	-	dfrA14.v2*	OXA-1	-	CTX-M-15	-	None	SHV-11^	SHV:p.Leu35Gln	-	-	-	-	catB3.v1?-70%	1	8	11	wildtype S	65.63% S (N=105/160)	0 QRDR, 0 PMQR, 1 aac(6`)-Ib-cr	0.25 mg/L [0.25-0.5]	wzi2	KL2	K2	Typeable	-	0.9984	-	OL2Œ±.1	O1Œ±Œ≤,2Œ±	Typeable	-	1	-	CG39-KL2
SAMEA10330727	39	2_1_2_4_9_1_14	38075	0_0_107_0_4_0_1_0_1_0	39	39	Col(pHAD28); IncFIB(K); IncFII(K)	KL2	K2	OL2Œ±.1	O1Œ±Œ≤,2Œ±	1	0		0	ybt 16; ICEKp12 (294)	-	-	2017																						SAMEA10330727		ERX11441867		PRJEB42462			ERR12058702		ERS7985467			44b1a884-2a6a-11ec-92f6-fa163eac3af7																										38711148	-15.802	35.021		Unknown	66fd0c50f8cb0d4f27f854a7	SAMEA10330727	v3.2.4	6	Klebsiella pneumoniae	strong	52	326921	818088	5675323	yes (296)	ambiguous_bases	ST39	2	1	2	4	9	1	14	294	ybt 16; ICEKp12	6	15	5	4	11	286	304	2	11	4	2	-	0	-	-	-	-	-	-	-	-	-	-	-	-	-	-	-	-	-	0	-	-	-	-	-	-	-	0	-	-	-	25*	-	-	0	-	-	-	-	-	1	-	-	aac(3)-IIa.v1^;strB.v1;strA.v1^;aac(6')-Ib-cr.v2	-	-	aac(6')-Ib-cr.v2	-	-	-	-	sul2	tet(A).v1	-	dfrA14.v2*	OXA-1	-	CTX-M-15	-	None	SHV-11^	SHV:p.Leu35Gln	-	-	-	-	catB3.v1?-70%	1	8	11	wildtype S	65.63% S (N=105/160)	0 QRDR, 0 PMQR, 1 aac(6`)-Ib-cr	0.25 mg/L [0.25-0.5]	wzi2	KL2	K2	Typeable	-	0.9984	-	OL2Œ±.1	O1Œ±Œ≤,2Œ±	Typeable	-	1	-	CG39-KL2
SAMEA10331278	39	2_1_2_4_9_1_14	38075	0_0_107_0_4_0_1_0_1_0	39	39	Col(pHAD28); IncFIB(K); IncFII(K)	KL2	K2	OL2Œ±.1	O1Œ±Œ≤,2Œ±	1	0		0	ybt 16; ICEKp12 (294)	-	-	2017																						SAMEA10331278		ERX11441497		PRJEB42462			ERR12058332		ERS7986017			4880753a-2a6a-11ec-92f6-fa163eac3af7																										38711148	-15.802	35.021		Unknown	66fd0c50f8cb0d50eff85528	SAMEA10331278	v3.2.4	6	Klebsiella pneumoniae	strong	52	357909	818160	5675215	yes (100)	ambiguous_bases	ST39	2	1	2	4	9	1	14	294	ybt 16; ICEKp12	6	15	5	4	11	286	304	2	11	4	2	-	0	-	-	-	-	-	-	-	-	-	-	-	-	-	-	-	-	-	0	-	-	-	-	-	-	-	0	-	-	-	25*	-	-	0	-	-	-	-	-	1	-	-	aac(3)-IIa.v1^;strB.v1;strA.v1^;aac(6')-Ib-cr.v2	-	-	aac(6')-Ib-cr.v2	-	-	-	-	sul2	tet(A).v1	-	dfrA14.v2*	OXA-1	-	CTX-M-15	-	None	SHV-11^	SHV:p.Leu35Gln	-	-	-	-	catB3.v1?-70%	1	8	11	wildtype S	65.63% S (N=105/160)	0 QRDR, 0 PMQR, 1 aac(6`)-Ib-cr	0.25 mg/L [0.25-0.5]	wzi2	KL2	K2	Typeable	-	0.9984	-	OL2Œ±.1	O1Œ±Œ≤,2Œ±	Typeable	-	1	-	CG39-KL2
SAMEA10331276	39	2_1_2_4_9_1_14	38075	0_0_107_0_4_0_1_0_1_0	39	39	Col(pHAD28); IncFIB(K); IncFII(K)	KL2	K2	OL2Œ±.1	O1Œ±Œ≤,2Œ±	1	0		0	ybt 16; ICEKp12 (294)	-	-	2017																						SAMEA10331276		ERX11441493		PRJEB42462			ERR12058328		ERS7986015			487caf9a-2a6a-11ec-92f6-fa163eac3af7																										38711148	-15.802	35.021		Unknown	66fd0c50f8cb0d52a7f8552b	SAMEA10331276	v3.2.4	6	Klebsiella pneumoniae	strong	50	326921	817654	5673991	yes (494)	ambiguous_bases	ST39	2	1	2	4	9	1	14	294	ybt 16; ICEKp12	6	15	5	4	11	286	304	2	11	4	2	-	0	-	-	-	-	-	-	-	-	-	-	-	-	-	-	-	-	-	0	-	-	-	-	-	-	-	0	-	-	-	25*	-	-	0	-	-	-	-	-	1	-	-	aac(3)-IIa.v1^;strB.v1;strA.v1^;aac(6')-Ib-cr.v2	-	-	aac(6')-Ib-cr.v2	-	-	-	-	sul2	tet(A).v1	-	dfrA14.v2*	OXA-1	-	CTX-M-15	-	None	SHV-11^	SHV:p.Leu35Gln	-	-	-	-	catB3.v1?-70%	1	8	11	wildtype S	65.63% S (N=105/160)	0 QRDR, 0 PMQR, 1 aac(6`)-Ib-cr	0.25 mg/L [0.25-0.5]	wzi2	KL2	K2	Typeable	-	0.9984	-	OL2Œ±.1	O1Œ±Œ≤,2Œ±	Typeable	-	1	-	CG39-KL2
SAMEA10331096	39	2_1_2_4_9_1_14	38075	0_0_107_0_4_0_1_0_1_0	39	39	Col(pHAD28); IncFIB(K); IncFII(K)	KL2	K2	OL2Œ±.1	O1Œ±Œ≤,2Œ±	1	0		0	ybt 16; ICEKp12 (294)	-	-	2017																						SAMEA10331096		ERX11441432		PRJEB42462			ERR12058267		ERS7985835			478e571e-2a6a-11ec-92f6-fa163eac3af7																										38711148	-15.802	35.021		Unknown	66fd0c50f8cb0d52e9f85546	SAMEA10331096	v3.2.4	6	Klebsiella pneumoniae	strong	53	326921	818132	5675229	no	-	ST39	2	1	2	4	9	1	14	294	ybt 16; ICEKp12	6	15	5	4	11	286	304	2	11	4	2	-	0	-	-	-	-	-	-	-	-	-	-	-	-	-	-	-	-	-	0	-	-	-	-	-	-	-	0	-	-	-	25*	-	-	0	-	-	-	-	-	1	-	-	aac(3)-IIa.v1^;strB.v1;strA.v1^;aac(6')-Ib-cr.v2	-	-	aac(6')-Ib-cr.v2	-	-	-	-	sul2	tet(A).v1	-	dfrA14.v2*	OXA-1	-	CTX-M-15	-	None	SHV-11^	SHV:p.Leu35Gln	-	-	-	-	catB3.v1?-70%	1	8	11	wildtype S	65.63% S (N=105/160)	0 QRDR, 0 PMQR, 1 aac(6`)-Ib-cr	0.25 mg/L [0.25-0.5]	wzi2	KL2	K2	Typeable	-	0.9984	-	OL2Œ±.1	O1Œ±Œ≤,2Œ±	Typeable	-	1	-	CG39-KL2
SAMEA10330747	39	2_1_2_4_9_1_14	38075	0_0_107_0_4_0_1_0_1_0	39	39	Col(pHAD28); IncFIB(K); IncFII(K)	KL2	K2	OL2Œ±.1	O1Œ±Œ≤,2Œ±	1	0		0	ybt 16; ICEKp12 (294)	-	-	2017																						SAMEA10330747		ERX11441955		PRJEB42462			ERR12058790		ERS7985487			44db33de-2a6a-11ec-92f6-fa163eac3af7																										38711148	-15.802	35.021		Unknown	66fd0c50f8cb0d5719f8547d	SAMEA10330747	v3.2.4	6	Klebsiella pneumoniae	strong	45	326671	818232	5670250	yes (198)	ambiguous_bases	ST39	2	1	2	4	9	1	14	294	ybt 16; ICEKp12	6	15	5	4	11	286	304	2	11	4	2	-	0	-	-	-	-	-	-	-	-	-	-	-	-	-	-	-	-	-	0	-	-	-	-	-	-	-	0	-	-	-	25*	-	-	0	-	-	-	-	-	1	-	-	aac(3)-IIa.v1^;strB.v1;strA.v1^;aac(6')-Ib-cr.v2	-	-	aac(6')-Ib-cr.v2	-	-	-	-	sul2	tet(A).v1	-	dfrA14.v2*	OXA-1	-	CTX-M-15	-	None	SHV-11^	SHV:p.Leu35Gln	-	-	-	-	catB3.v1?-70%	1	8	11	wildtype S	65.63% S (N=105/160)	0 QRDR, 0 PMQR, 1 aac(6`)-Ib-cr	0.25 mg/L [0.25-0.5]	wzi2	KL2	K2	Typeable	-	0.9984	-	OL2Œ±.1	O1Œ±Œ≤,2Œ±	Typeable	-	1	-	CG39-KL2
SAMEA10330749	39	2_1_2_4_9_1_14	38075	0_0_107_0_4_0_1_0_1_0	39	39	Col(pHAD28); IncFIB(K); IncFII(K)	KL2	K2	OL2Œ±.1	O1Œ±Œ≤,2Œ±	1	0		0	ybt 16; ICEKp12 (294)	-	-	2017																						SAMEA10330749		ERX11441959		PRJEB42462			ERR12058794		ERS7985489			44df421c-2a6a-11ec-92f6-fa163eac3af7																										38711148	-15.802	35.021		Unknown	66fd0c50f8cb0d5b53f8547b	SAMEA10330749	v3.2.4	6	Klebsiella pneumoniae	strong	49	326921	818344	5675537	yes (99)	ambiguous_bases	ST39	2	1	2	4	9	1	14	294	ybt 16; ICEKp12	6	15	5	4	11	286	304	2	11	4	2	-	0	-	-	-	-	-	-	-	-	-	-	-	-	-	-	-	-	-	0	-	-	-	-	-	-	-	0	-	-	-	25*	-	-	0	-	-	-	-	-	1	-	-	aac(3)-IIa.v1^;strB.v1;strA.v1^;aac(6')-Ib-cr.v2	-	-	aac(6')-Ib-cr.v2	-	-	-	-	sul2	tet(A).v1	-	dfrA14.v2*	OXA-1	-	CTX-M-15	-	None	SHV-11^	SHV:p.Leu35Gln	-	-	-	-	catB3.v1?-70%	1	8	11	wildtype S	65.63% S (N=105/160)	0 QRDR, 0 PMQR, 1 aac(6`)-Ib-cr	0.25 mg/L [0.25-0.5]	wzi2	KL2	K2	Typeable	-	0.9984	-	OL2Œ±.1	O1Œ±Œ≤,2Œ±	Typeable	-	1	-	CG39-KL2
SAMEA10331104	39	2_1_2_4_9_1_14	38075	0_0_107_0_4_0_1_0_1_0	39	39	Col(pHAD28); IncFIB(K); IncFII(K)	KL2	K2	OL2Œ±.1	O1Œ±Œ≤,2Œ±	1	0		0	ybt 16; ICEKp12 (294)	-	-	2017																						SAMEA10331104		ERX11441464		PRJEB42462			ERR12058299		ERS7985843			479dabc4-2a6a-11ec-92f6-fa163eac3af7																										38711148	-15.802	35.021		Unknown	66fd0c50f8cb0d5bd1f85538	SAMEA10331104	v3.2.4	6	Klebsiella pneumoniae	strong	52	357927	687940	5676298	yes (198)	ambiguous_bases	ST39	2	1	2	4	9	1	14	294	ybt 16; ICEKp12	6	15	5	4	11	286	304	2	11	4	2	-	0	-	-	-	-	-	-	-	-	-	-	-	-	-	-	-	-	-	0	-	-	-	-	-	-	-	0	-	-	-	25*	-	-	0	-	-	-	-	-	1	-	-	aac(3)-IIa.v1^;strB.v1;strA.v1^;aac(6')-Ib-cr.v2	-	-	aac(6')-Ib-cr.v2	-	-	-	-	sul2	tet(A).v1	-	dfrA14.v2*	OXA-1	-	CTX-M-15	-	None	SHV-11^	SHV:p.Leu35Gln	-	-	-	-	catB3.v1?-70%	1	8	11	wildtype S	65.63% S (N=105/160)	0 QRDR, 0 PMQR, 1 aac(6`)-Ib-cr	0.25 mg/L [0.25-0.5]	wzi2	KL2	K2	Typeable	-	0.9984	-	OL2Œ±.1	O1Œ±Œ≤,2Œ±	Typeable	-	1	-	CG39-KL2
SAMEA10330148	39	2_1_2_4_9_1_14	*d42f	0_0_107_0_?_?_?_?_?_?	39	39	Col440I; IncFIB(pQil); IncFII(K)	KL51	K51	OL2Œ±.2	O1Œ±Œ≤,2Œ≤	0	0		0	0	-	-	2005																						SAMEA10330148		ERX11442456		PRJEB42462			ERR12059291		ERS7984889			404c4c36-2a6a-11ec-92f6-fa163eac3af7																										38711148	-15.802	35.021		Unknown	66fd0c50f8cb0d5bd5f85413	SAMEA10330148	v3.2.4	6	Klebsiella pneumoniae	strong	50	371749	751184	5375293	yes (691)	ambiguous_bases	ST39	2	1	2	4	9	1	14	0	-	-	-	-	-	-	-	-	-	-	-	-	-	0	-	-	-	-	-	-	-	-	-	-	-	-	-	-	-	-	-	0	-	-	-	-	-	-	-	0	-	-	-	-	-	-	0	-	-	-	-	-	0	-	-	aac(3)-IId^;strB.v1;strA.v1	-	-	-	-	-	catII.2*	-	sul2	tet(D)	-	dfrA30*	-	-	None	-	None	SHV-11^	SHV:p.Leu35Gln	-	-	-	-	-	0	6	8	wildtype S	90.99% S (N=5168/5680)	0^ QRDR, 0 PMQR, 0 aac(6`)-Ib-cr	0.25 mg/L [0.25-0.25]	wzi104	KL51	K51	Typeable	?2!	0.9969	-	OL2Œ±.2	O1Œ±Œ≤,2Œ≤	Typeable	-	0.991	-	CG39-KL51
SAMEA10330785	39	2_1_2_4_9_1_14	38075	0_0_107_0_4_0_1_0_1_0	39	39	Col(pHAD28); IncFIB(K); IncFII(K)	KL2	K2	OL2Œ±.1	O1Œ±Œ≤,2Œ±	1	0		0	ybt 16; ICEKp12 (294)	-	-	2017																						SAMEA10330785		ERX11441733		PRJEB42462			ERR12058568		ERS7985525			452e4eac-2a6a-11ec-92f6-fa163eac3af7																										38711148	-15.802	35.021		Unknown	66fd0c50f8cb0d5eb6f854d3	SAMEA10330785	v3.2.4	6	Klebsiella pneumoniae	strong	51	371921	817732	5674218	yes (97)	ambiguous_bases	ST39	2	1	2	4	9	1	14	294	ybt 16; ICEKp12	6	15	5	4	11	286	304	2	11	4	2	-	0	-	-	-	-	-	-	-	-	-	-	-	-	-	-	-	-	-	0	-	-	-	-	-	-	-	0	-	-	-	25*	-	-	0	-	-	-	-	-	1	-	-	aac(3)-IIa.v1^;strB.v1;strA.v1^;aac(6')-Ib-cr.v2	-	-	aac(6')-Ib-cr.v2	-	-	-	-	sul2	tet(A).v1	-	dfrA14.v2*	OXA-1	-	CTX-M-15	-	None	SHV-11^	SHV:p.Leu35Gln	-	-	-	-	catB3.v1?-70%	1	8	11	wildtype S	65.63% S (N=105/160)	0 QRDR, 0 PMQR, 1 aac(6`)-Ib-cr	0.25 mg/L [0.25-0.5]	wzi2	KL2	K2	Typeable	-	0.9984	-	OL2Œ±.1	O1Œ±Œ≤,2Œ±	Typeable	-	1	-	CG39-KL2
SAMEA10330735	39	2_1_2_4_9_1_14	38075	0_0_107_0_4_0_1_0_1_0	39	39	Col(pHAD28); IncFIB(K); IncFII(K)	KL2	K2	OL2Œ±.1	O1Œ±Œ≤,2Œ±	1	0		0	ybt 16; ICEKp12 (294)	-	-	2017																						SAMEA10330735		ERX11441897		PRJEB42462			ERR12058732		ERS7985474			44bf259a-2a6a-11ec-92f6-fa163eac3af7																										38711148	-15.802	35.021		Unknown	66fd0c50f8cb0d5edcf8549b	SAMEA10330735	v3.2.4	6	Klebsiella pneumoniae	strong	55	326921	818543	5674756	yes (688)	ambiguous_bases	ST39	2	1	2	4	9	1	14	294	ybt 16; ICEKp12	6	15	5	4	11	286	304	2	11	4	2	-	0	-	-	-	-	-	-	-	-	-	-	-	-	-	-	-	-	-	0	-	-	-	-	-	-	-	0	-	-	-	25*	-	-	0	-	-	-	-	-	1	-	-	aac(3)-IIa.v1^;strB.v1;strA.v1^;aac(6')-Ib-cr.v2	-	-	aac(6')-Ib-cr.v2	-	-	-	-	sul2	tet(A).v1	-	dfrA14.v2*	OXA-1	-	CTX-M-15	-	None	SHV-11^	SHV:p.Leu35Gln	-	-	-	-	catB3.v1?-70%	1	8	11	wildtype S	65.63% S (N=105/160)	0 QRDR, 0 PMQR, 1 aac(6`)-Ib-cr	0.25 mg/L [0.25-0.5]	wzi2	KL2	K2	Typeable	-	0.9984	-	OL2Œ±.1	O1Œ±Œ≤,2Œ±	Typeable	-	1	-	CG39-KL2
SAMEA10331007	39	2_1_2_4_9_1_14	*a7e4	0_0_107_0_4_0_1_0_?_?	39	39	IncFIB(K); IncFII(K)	KL2	K2	OL2Œ±.1	O1Œ±Œ≤,2Œ±	1	0		0	ybt 16; ICEKp12 (294)	-	-	2017																						SAMEA10331007		ERX11441388		PRJEB42462			ERR12058223		ERS7985746			46986f70-2a6a-11ec-92f6-fa163eac3af7																										38711148	-15.802	35.021		Unknown	66fd0c50f8cb0d61d8f85556	SAMEA10331007	v3.2.4	6	Klebsiella pneumoniae	strong	45	371671	818416	5671739	yes (493)	ambiguous_bases	ST39	2	1	2	4	9	1	14	294	ybt 16; ICEKp12	6	15	5	4	11	286	304	2	11	4	2	-	0	-	-	-	-	-	-	-	-	-	-	-	-	-	-	-	-	-	0	-	-	-	-	-	-	-	0	-	-	-	25*	-	-	0	-	-	-	-	-	1	-	-	aac(3)-IIa.v1^;strB.v1;strA.v1^;aac(6')-Ib-cr.v2	-	-	aac(6')-Ib-cr.v2	-	-	-	-	sul2	tet(A).v1	-	dfrA14.v2*	OXA-1	-	CTX-M-15	-	None	SHV-11^	SHV:p.Leu35Gln	-	-	-	-	catB3.v1?-70%	1	8	11	wildtype S	65.63% S (N=105/160)	0 QRDR, 0 PMQR, 1 aac(6`)-Ib-cr	0.25 mg/L [0.25-0.5]	wzi2	KL2	K2	Typeable	-	0.9982	-	OL2Œ±.1	O1Œ±Œ≤,2Œ±	Typeable	-	1	-	CG39-KL2
SAMEA10330754	39	2_1_2_4_9_1_14	38075	0_0_107_0_4_0_1_0_1_0	39	39	Col(pHAD28); IncFIB(K); IncFII(K)	KL2	K2	OL2Œ±.1	O1Œ±Œ≤,2Œ±	1	0		0	ybt 16; ICEKp12 (294)	-	-	2017																						SAMEA10330754		ERX11441985		PRJEB42462			ERR12058820		ERS7985494			44e8e146-2a6a-11ec-92f6-fa163eac3af7																										38711148	-15.802	35.021		Unknown	66fd0c50f8cb0d62f8f85470	SAMEA10330754	v3.2.4	6	Klebsiella pneumoniae	strong	50	322935	817886	5675002	yes (96)	ambiguous_bases	ST39	2	1	2	4	9	1	14	294	ybt 16; ICEKp12	6	15	5	4	11	286	304	2	11	4	2	-	0	-	-	-	-	-	-	-	-	-	-	-	-	-	-	-	-	-	0	-	-	-	-	-	-	-	0	-	-	-	25*	-	-	0	-	-	-	-	-	1	-	-	aac(3)-IIa.v1^;strB.v1;strA.v1^;aac(6')-Ib-cr.v2	-	-	aac(6')-Ib-cr.v2	-	-	-	-	sul2	tet(A).v1	-	dfrA14.v2*	OXA-1	-	CTX-M-15	-	None	SHV-11^	SHV:p.Leu35Gln	-	-	-	-	catB3.v1?-70%	1	8	11	wildtype S	65.63% S (N=105/160)	0 QRDR, 0 PMQR, 1 aac(6`)-Ib-cr	0.25 mg/L [0.25-0.5]	wzi2	KL2	K2	Typeable	-	0.9984	-	OL2Œ±.1	O1Œ±Œ≤,2Œ±	Typeable	-	1	-	CG39-KL2
SAMEA10331108	39	2_1_2_4_9_1_14	38075	0_0_107_0_4_0_1_0_1_0	39	39	Col(pHAD28); IncFIB(K); IncFII(K)	KL2	K2	OL2Œ±.1	O1Œ±Œ≤,2Œ±	1	0		0	ybt 16; ICEKp12 (294)	-	-	2017																						SAMEA10331108		ERX11441488		PRJEB42462			ERR12058323		ERS7985847			47a53e8e-2a6a-11ec-92f6-fa163eac3af7																										38711148	-15.802	35.021		Unknown	66fd0c50f8cb0d64eff8552f	SAMEA10331108	v3.2.4	6	Klebsiella pneumoniae	strong	51	326821	817988	5672638	yes (97)	ambiguous_bases	ST39	2	1	2	4	9	1	14	294	ybt 16; ICEKp12	6	15	5	4	11	286	304	2	11	4	2	-	0	-	-	-	-	-	-	-	-	-	-	-	-	-	-	-	-	-	0	-	-	-	-	-	-	-	0	-	-	-	25*	-	-	0	-	-	-	-	-	1	-	-	aac(3)-IIa.v1^;strB.v1;strA.v1^;aac(6')-Ib-cr.v2	-	-	aac(6')-Ib-cr.v2	-	-	-	-	sul2	tet(A).v1	-	dfrA14.v2*	OXA-1	-	CTX-M-15	-	None	SHV-11^	SHV:p.Leu35Gln	-	-	-	-	catB3.v1?-70%	1	8	11	wildtype S	65.63% S (N=105/160)	0 QRDR, 0 PMQR, 1 aac(6`)-Ib-cr	0.25 mg/L [0.25-0.5]	wzi2	KL2	K2	Typeable	-	0.9984	-	OL2Œ±.1	O1Œ±Œ≤,2Œ±	Typeable	-	1	-	CG39-KL2
SAMEA10330737	39	2_1_2_4_9_1_14	38075	0_0_107_0_4_0_1_0_1_0	39	39	Col(pHAD28); IncFIB(K); IncFII(K)	KL2	K2	OL2Œ±.1	O1Œ±Œ≤,2Œ±	1	0		0	ybt 16; ICEKp12 (294)	-	-	2017																						SAMEA10330737		ERX11441921		PRJEB42462			ERR12058756		ERS7985477			44ca68c4-2a6a-11ec-92f6-fa163eac3af7																										38711148	-15.802	35.021		Unknown	66fd0c50f8cb0d66b7f8548e	SAMEA10330737	v3.2.4	6	Klebsiella pneumoniae	strong	60	253962	662817	5674894	yes (99)	ambiguous_bases	ST39	2	1	2	4	9	1	14	294	ybt 16; ICEKp12	6	15	5	4	11	286	304	2	11	4	2	-	0	-	-	-	-	-	-	-	-	-	-	-	-	-	-	-	-	-	0	-	-	-	-	-	-	-	0	-	-	-	25*	-	-	0	-	-	-	-	-	1	-	-	aac(3)-IIa.v1^;strB.v1;strA.v1^;aac(6')-Ib-cr.v2	-	-	aac(6')-Ib-cr.v2	-	-	-	-	sul2	tet(A).v1	-	dfrA14.v2*	OXA-1	-	CTX-M-15	-	None	SHV-11^	SHV:p.Leu35Gln	-	-	-	-	catB3.v1?-70%	1	8	11	wildtype S	65.63% S (N=105/160)	0 QRDR, 0 PMQR, 1 aac(6`)-Ib-cr	0.25 mg/L [0.25-0.5]	wzi2	KL2	K2	Typeable	-	0.9984	-	OL2Œ±.1	O1Œ±Œ≤,2Œ±	Typeable	-	1	-	CG39-KL2
SAMEA10330784	39	2_1_2_4_9_1_14	38075	0_0_107_0_4_0_1_0_1_0	39	39	Col(pHAD28); IncFIB(K); IncFII(K)	KL2	K2	OL2Œ±.1	O1Œ±Œ≤,2Œ±	1	0		0	ybt 16; ICEKp12 (294)	-	-	2017																						SAMEA10330784		ERX11441732		PRJEB42462			ERR12058567		ERS7985524			452c645c-2a6a-11ec-92f6-fa163eac3af7																										38711148	-15.802	35.021		Unknown	66fd0c50f8cb0d69bef854d4	SAMEA10330784	v3.2.4	6	Klebsiella pneumoniae	strong	52	315442	502856	5675083	yes (99)	ambiguous_bases	ST39	2	1	2	4	9	1	14	294	ybt 16; ICEKp12	6	15	5	4	11	286	304	2	11	4	2	-	0	-	-	-	-	-	-	-	-	-	-	-	-	-	-	-	-	-	0	-	-	-	-	-	-	-	0	-	-	-	25*	-	-	0	-	-	-	-	-	1	-	-	aac(3)-IIa.v1^;strB.v1;strA.v1^;aac(6')-Ib-cr.v2	-	-	aac(6')-Ib-cr.v2	-	-	-	-	sul2	tet(A).v1	-	dfrA14.v2*	OXA-1	-	CTX-M-15	-	None	SHV-11^	SHV:p.Leu35Gln	-	-	-	-	catB3.v1?-70%	1	8	11	wildtype S	65.63% S (N=105/160)	0 QRDR, 0 PMQR, 1 aac(6`)-Ib-cr	0.25 mg/L [0.25-0.5]	wzi2	KL2	K2	Typeable	-	0.9984	-	OL2Œ±.1	O1Œ±Œ≤,2Œ±	Typeable	-	1	-	CG39-KL2
SAMEA10330716	39	2_1_2_4_9_1_14	38075	0_0_107_0_4_0_1_0_1_0	39	39	Col(pHAD28); IncFIB(K); IncFII(K)	KL2	K2	OL2Œ±.1	O1Œ±Œ≤,2Œ±	1	0		0	ybt 16; ICEKp12 (294)	-	-	2017																						SAMEA10330716		ERX11441740		PRJEB42462			ERR12058575		ERS7985454			444f43ba-2a6a-11ec-92f6-fa163eac3af7																										38711148	-15.802	35.021		Unknown	66fd0c50f8cb0d6aa3f854cf	SAMEA10330716	v3.2.4	6	Klebsiella pneumoniae	strong	54	326921	818160	5674674	yes (100)	ambiguous_bases	ST39	2	1	2	4	9	1	14	294	ybt 16; ICEKp12	6	15	5	4	11	286	304	2	11	4	2	-	0	-	-	-	-	-	-	-	-	-	-	-	-	-	-	-	-	-	0	-	-	-	-	-	-	-	0	-	-	-	25*	-	-	0	-	-	-	-	-	1	-	-	aac(3)-IIa.v1^;strB.v1;strA.v1^;aac(6')-Ib-cr.v2	-	-	aac(6')-Ib-cr.v2	-	-	-	-	sul2	tet(A).v1	-	dfrA14.v2*	OXA-1	-	CTX-M-15	-	None	SHV-11^	SHV:p.Leu35Gln	-	-	-	-	catB3.v1?-70%	1	8	11	wildtype S	65.63% S (N=105/160)	0 QRDR, 0 PMQR, 1 aac(6`)-Ib-cr	0.25 mg/L [0.25-0.5]	wzi2	KL2	K2	Typeable	-	0.9984	-	OL2Œ±.1	O1Œ±Œ≤,2Œ±	Typeable	-	1	-	CG39-KL2
SAMEA10330837	39	2_1_2_4_9_1_14	38075	0_0_107_0_4_0_1_0_1_0	39	39	Col(pHAD28); IncFIB(K); IncFII(K)	KL2	K2	OL2Œ±.1	O1Œ±Œ≤,2Œ±	1	0		0	ybt 16; ICEKp12 (294)	-	-	2017																						SAMEA10330837		ERX11441924		PRJEB42462			ERR12058759		ERS7985576			4599b052-2a6a-11ec-92f6-fa163eac3af7																										38711148	-15.802	35.021		Unknown	66fd0c50f8cb0d6ae8f8548d	SAMEA10330837	v3.2.4	6	Klebsiella pneumoniae	strong	55	326921	818088	5675582	yes (596)	ambiguous_bases	ST39	2	1	2	4	9	1	14	294	ybt 16; ICEKp12	6	15	5	4	11	286	304	2	11	4	2	-	0	-	-	-	-	-	-	-	-	-	-	-	-	-	-	-	-	-	0	-	-	-	-	-	-	-	0	-	-	-	25*	-	-	0	-	-	-	-	-	1	-	-	aac(3)-IIa.v1^;strB.v1;strA.v1^;aac(6')-Ib-cr.v2	-	-	aac(6')-Ib-cr.v2	-	-	-	-	sul2	tet(A).v1	-	dfrA14.v2*	OXA-1	-	CTX-M-15	-	None	SHV-11^	SHV:p.Leu35Gln	-	-	-	-	catB3.v1?-70%	1	8	11	wildtype S	65.63% S (N=105/160)	0 QRDR, 0 PMQR, 1 aac(6`)-Ib-cr	0.25 mg/L [0.25-0.5]	wzi2	KL2	K2	Typeable	-	0.9984	-	OL2Œ±.1	O1Œ±Œ≤,2Œ±	Typeable	-	1	-	CG39-KL2
SAMEA10331277	39	2_1_2_4_9_1_14	38075	0_0_107_0_4_0_1_0_1_0	39	39	Col(pHAD28); IncFIB(K); IncFII(K)	KL2	K2	OL2Œ±.1	O1Œ±Œ≤,2Œ±	1	0		0	ybt 16; ICEKp12 (294)	-	-	2017																						SAMEA10331277		ERX11441495		PRJEB42462			ERR12058330		ERS7986016			487e8c52-2a6a-11ec-92f6-fa163eac3af7																										38711148	-15.802	35.021		Unknown	66fd0c50f8cb0d6b35f8552a	SAMEA10331277	v3.2.4	6	Klebsiella pneumoniae	strong	50	326921	818132	5675090	yes (199)	ambiguous_bases	ST39	2	1	2	4	9	1	14	294	ybt 16; ICEKp12	6	15	5	4	11	286	304	2	11	4	2	-	0	-	-	-	-	-	-	-	-	-	-	-	-	-	-	-	-	-	0	-	-	-	-	-	-	-	0	-	-	-	25*	-	-	0	-	-	-	-	-	1	-	-	aac(3)-IIa.v1^;strB.v1;strA.v1^;aac(6')-Ib-cr.v2	-	-	aac(6')-Ib-cr.v2	-	-	-	-	sul2	tet(A).v1	-	dfrA14.v2*	OXA-1	-	CTX-M-15	-	None	SHV-11^	SHV:p.Leu35Gln	-	-	-	-	catB3.v1?-70%	1	8	11	wildtype S	65.63% S (N=105/160)	0 QRDR, 0 PMQR, 1 aac(6`)-Ib-cr	0.25 mg/L [0.25-0.5]	wzi2	KL2	K2	Typeable	-	0.9984	-	OL2Œ±.1	O1Œ±Œ≤,2Œ±	Typeable	-	1	-	CG39-KL2
SAMEA10331270	39	2_1_2_4_9_1_14	38075	0_0_107_0_4_0_1_0_1_0	39	39	Col(pHAD28); IncFIB(K); IncFII(K)	KL2	K2	OL2Œ±.1	O1Œ±Œ≤,2Œ±	1	0		0	ybt 16; ICEKp12 (294)	-	-	2017																						SAMEA10331270		ERX11441467		PRJEB42462			ERR12058302		ERS7986009			48734c20-2a6a-11ec-92f6-fa163eac3af7																										38711148	-15.802	35.021		Unknown	66fd0c50f8cb0d7217f85536	SAMEA10331270	v3.2.4	6	Klebsiella pneumoniae	strong	54	371812	818232	5676035	yes (297)	ambiguous_bases	ST39	2	1	2	4	9	1	14	294	ybt 16; ICEKp12	6	15	5	4	11	286	304	2	11	4	2	-	0	-	-	-	-	-	-	-	-	-	-	-	-	-	-	-	-	-	0	-	-	-	-	-	-	-	0	-	-	-	25*	-	-	0	-	-	-	-	-	1	-	-	aac(3)-IIa.v1^;strB.v1;strA.v1^;aac(6')-Ib-cr.v2	-	-	aac(6')-Ib-cr.v2	-	-	-	-	sul2	tet(A).v1	-	dfrA14.v2*	OXA-1	-	CTX-M-15	-	None	SHV-11^	SHV:p.Leu35Gln	-	-	-	-	catB3.v1?-70%	1	8	11	wildtype S	65.63% S (N=105/160)	0 QRDR, 0 PMQR, 1 aac(6`)-Ib-cr	0.25 mg/L [0.25-0.5]	wzi2	KL2	K2	Typeable	-	0.9984	-	OL2Œ±.1	O1Œ±Œ≤,2Œ±	Typeable	-	1	-	CG39-KL2
SAMEA10331279	39	2_1_2_4_9_1_14	38075	0_0_107_0_4_0_1_0_1_0	39	39	Col(pHAD28); IncFIB(K)--IncFII(K)	KL2	K2	OL2Œ±.1	O1Œ±Œ≤,2Œ±	1	0		0	ybt 16; ICEKp12 (294)	-	-	2017																						SAMEA10331279		ERX11442631		PRJEB42462			ERR12059466		ERS7986018			48825422-2a6a-11ec-92f6-fa163eac3af7																										38711148	-15.802	35.021		Unknown	66fd0c50f8cb0d73d5f853ee	SAMEA10331279	v3.2.4	6	Klebsiella pneumoniae	strong	50	371921	818089	5677537	yes (397)	ambiguous_bases	ST39	2	1	2	4	9	1	14	294	ybt 16; ICEKp12	6	15	5	4	11	286	304	2	11	4	2	-	0	-	-	-	-	-	-	-	-	-	-	-	-	-	-	-	-	-	0	-	-	-	-	-	-	-	0	-	-	-	25*	-	-	0	-	-	-	-	-	1	-	-	aac(3)-IIa.v1^;strB.v1;strA.v1^;aac(6')-Ib-cr.v2	-	-	aac(6')-Ib-cr.v2	-	-	-	-	sul2	tet(A).v1	-	dfrA14.v2*	OXA-1	-	CTX-M-15	-	None	SHV-11^	SHV:p.Leu35Gln	-	-	-	-	catB3.v1?-70%	1	8	11	wildtype S	65.63% S (N=105/160)	0 QRDR, 0 PMQR, 1 aac(6`)-Ib-cr	0.25 mg/L [0.25-0.5]	wzi2	KL2	K2	Typeable	!	0.9987	-	OL2Œ±.1	O1Œ±Œ≤,2Œ±	Typeable	-	1	-	CG39-KL2
SAMEA10331099	39	2_1_2_4_9_1_14	*ad7b	0_0_107_0_4_0_1_0_?_?	39	39	Col(pHAD28); IncFIB(K); IncFII(K)	KL2	K2	OL2Œ±.1	O1Œ±Œ≤,2Œ±	1	0		0	ybt 16; ICEKp12 (294-1LV)	-	-	2017																						SAMEA10331099		ERX11441456		PRJEB42462			ERR12058291		ERS7985839			4795f1d6-2a6a-11ec-92f6-fa163eac3af7																										38711148	-15.802	35.021		Unknown	66fd0c50f8cb0d77c2f8553e	SAMEA10331099	v3.2.4	6	Klebsiella pneumoniae	strong	67	217349	453461	5669410	yes (230)	ambiguous_bases	ST39	2	1	2	4	9	1	14	294-1LV	ybt 16; ICEKp12	6	15	5*	4	11	286	304	2	11	4	2	-	0	-	-	-	-	-	-	-	-	-	-	-	-	-	-	-	-	-	0	-	-	-	-	-	-	-	0	-	-	-	25*	-	-	0	-	-	-	-	-	1	-	-	aac(3)-IIa.v1^;strB.v1;strA.v1^;aac(6')-Ib-cr.v2	-	-	aac(6')-Ib-cr.v2	-	-	-	-	sul2	tet(A).v1	-	dfrA14.v2*	OXA-1	-	CTX-M-15	-	None	SHV-11^	SHV:p.Leu35Gln	-	-	-	-	catB3.v1?-70%	1	8	11	wildtype S	65.63% S (N=105/160)	0 QRDR, 0 PMQR, 1 aac(6`)-Ib-cr	0.25 mg/L [0.25-0.5]	wzi2	KL2	K2	Typeable	-	0.9984	-	OL2Œ±.1	O1Œ±Œ≤,2Œ±	Typeable	-	1	-	CG39-KL2
SAMEA10330726	39	2_1_2_4_9_1_14	38075	0_0_107_0_4_0_1_0_1_0	39	39	Col(pHAD28); IncFIB(K); IncFII(K)	KL2	K2	OL2Œ±.1	O1Œ±Œ≤,2Œ±	1	0		0	ybt 16; ICEKp12 (294)	-	-	2017																						SAMEA10330726		ERX11441865		PRJEB42462			ERR12058700		ERS7985466			44af8e64-2a6a-11ec-92f6-fa163eac3af7																										38711148	-15.802	35.021		Unknown	66fd0c50f8cb0d7dddf854a8	SAMEA10330726	v3.2.4	6	Klebsiella pneumoniae	strong	51	326358	818200	5674404	yes (99)	ambiguous_bases	ST39	2	1	2	4	9	1	14	294	ybt 16; ICEKp12	6	15	5	4	11	286	304	2	11	4	2	-	0	-	-	-	-	-	-	-	-	-	-	-	-	-	-	-	-	-	0	-	-	-	-	-	-	-	0	-	-	-	25*	-	-	0	-	-	-	-	-	1	-	-	aac(3)-IIa.v1^;strB.v1;strA.v1^;aac(6')-Ib-cr.v2	-	-	aac(6')-Ib-cr.v2	-	-	-	-	sul2	tet(A).v1	-	dfrA14.v2*	OXA-1	-	CTX-M-15	-	None	SHV-11^	SHV:p.Leu35Gln	-	-	-	-	catB3.v1?-70%	1	8	11	wildtype S	65.63% S (N=105/160)	0 QRDR, 0 PMQR, 1 aac(6`)-Ib-cr	0.25 mg/L [0.25-0.5]	wzi2	KL2	K2	Typeable	-	0.9984	-	OL2Œ±.1	O1Œ±Œ≤,2Œ±	Typeable	-	1	-	CG39-KL2
SAMEA10331006	39	2_1_2_4_9_1_14	*a7e4	0_0_107_0_4_0_1_0_?_?	39	39	Col(pHAD28); IncFIB(K); IncFII(K)	KL2	K2	OL2Œ±.1	O1Œ±Œ≤,2Œ±	1	0		0	ybt 16; ICEKp12 (294)	-	-	2017																						SAMEA10331006		ERX11441384		PRJEB42462			ERR12058219		ERS7985745			469476e0-2a6a-11ec-92f6-fa163eac3af7																										38711148	-15.802	35.021		Unknown	66fd0c50f8cb0d7eaff85558	SAMEA10331006	v3.2.4	6	Klebsiella pneumoniae	strong	51	326921	817910	5675344	yes (98)	ambiguous_bases	ST39	2	1	2	4	9	1	14	294	ybt 16; ICEKp12	6	15	5	4	11	286	304	2	11	4	2	-	0	-	-	-	-	-	-	-	-	-	-	-	-	-	-	-	-	-	0	-	-	-	-	-	-	-	0	-	-	-	25*	-	-	0	-	-	-	-	-	1	-	-	aac(3)-IIa.v1^;strB.v1;strA.v1^;aac(6')-Ib-cr.v2	-	-	aac(6')-Ib-cr.v2	-	-	-	-	sul2	tet(A).v1	-	dfrA14.v2*	OXA-1	-	CTX-M-15	-	None	SHV-11^	SHV:p.Leu35Gln	-	-	-	-	catB3.v1?-70%	1	8	11	wildtype S	65.63% S (N=105/160)	0 QRDR, 0 PMQR, 1 aac(6`)-Ib-cr	0.25 mg/L [0.25-0.5]	wzi2	KL2	K2	Typeable	-	0.9982	-	OL2Œ±.1	O1Œ±Œ≤,2Œ±	Typeable	-	1	-	CG39-KL2
SAMEA10330880	39	2_1_2_4_9_1_14	*a7e4	0_0_107_0_4_0_1_0_?_?	39	39	Col(pHAD28); IncFIB(K); IncFII(K)	KL2	K2	OL2Œ±.1	O1Œ±Œ≤,2Œ±	1	0		0	ybt 16; ICEKp12 (294)	-	-	2017																						SAMEA10330880		ERX11441449		PRJEB42462			ERR12058284		ERS7985620			46bbcace-2a6a-11ec-92f6-fa163eac3af7																										38711148	-15.802	35.021		Unknown	66fd0c50f8cb0d807ff85543	SAMEA10330880	v3.2.4	6	Klebsiella pneumoniae	strong	51	326358	818200	5675638	yes (400)	ambiguous_bases	ST39	2	1	2	4	9	1	14	294	ybt 16; ICEKp12	6	15	5	4	11	286	304	2	11	4	2	-	0	-	-	-	-	-	-	-	-	-	-	-	-	-	-	-	-	-	0	-	-	-	-	-	-	-	0	-	-	-	25*	-	-	0	-	-	-	-	-	1	-	-	aac(3)-IIa.v1^;strB.v1;strA.v1^;aac(6')-Ib-cr.v2	-	-	aac(6')-Ib-cr.v2	-	-	-	-	sul2	tet(A).v1	-	dfrA14.v2*	OXA-1	-	CTX-M-15	-	None	SHV-11^	SHV:p.Leu35Gln	-	-	-	-	catB3.v1?-70%	1	8	11	wildtype S	65.63% S (N=105/160)	0 QRDR, 0 PMQR, 1 aac(6`)-Ib-cr	0.25 mg/L [0.25-0.5]	wzi2	KL2	K2	Typeable	-	0.9982	-	OL2Œ±.1	O1Œ±Œ≤,2Œ±	Typeable	-	1	-	CG39-KL2
SAMEA10331116	39	2_1_2_4_9_1_14	38075	0_0_107_0_4_0_1_0_1_0	39	39	Col(pHAD28); IncFIB(K); IncFII(K)	KL2	K2	OL2Œ±.1	O1Œ±Œ≤,2Œ±	1	0		0	ybt 16; ICEKp12 (294)	-	-	2017																						SAMEA10331116		ERX11441520		PRJEB42462			ERR12058355		ERS7985855			47b4a540-2a6a-11ec-92f6-fa163eac3af7																										38711148	-15.802	35.021		Unknown	66fd0c50f8cb0d8340f8551e	SAMEA10331116	v3.2.4	6	Klebsiella pneumoniae	strong	54	326921	817988	5674069	yes (200)	ambiguous_bases	ST39	2	1	2	4	9	1	14	294	ybt 16; ICEKp12	6	15	5	4	11	286	304	2	11	4	2	-	0	-	-	-	-	-	-	-	-	-	-	-	-	-	-	-	-	-	0	-	-	-	-	-	-	-	0	-	-	-	25*	-	-	0	-	-	-	-	-	1	-	-	aac(3)-IIa.v1^;strB.v1;strA.v1^;aac(6')-Ib-cr.v2	-	-	aac(6')-Ib-cr.v2	-	-	-	-	sul2	tet(A).v1	-	dfrA14.v2*	OXA-1	-	CTX-M-15	-	None	SHV-11^	SHV:p.Leu35Gln	-	-	-	-	catB3.v1?-70%	1	8	11	wildtype S	65.63% S (N=105/160)	0 QRDR, 0 PMQR, 1 aac(6`)-Ib-cr	0.25 mg/L [0.25-0.5]	wzi2	KL2	K2	Typeable	!	0.9987	-	OL2Œ±.1	O1Œ±Œ≤,2Œ±	Typeable	-	1	-	CG39-KL2
SAMEA10331112	39	2_1_2_4_9_1_14	*86cd	0_0_107_0_4_0_1_0_?_?	39	39	Col(pHAD28); IncFIB(K); IncFII(K)	KL2	K2	OL2Œ±.1	O1Œ±Œ≤,2Œ±	1	0		0	ybt 16; ICEKp12 (294)	-	-	2017																						SAMEA10331112		ERX11441496		PRJEB42462			ERR12058331		ERS7985851			47ad0af6-2a6a-11ec-92f6-fa163eac3af7																										38711148	-15.802	35.021		Unknown	66fd0c50f8cb0d83baf85529	SAMEA10331112	v3.2.4	6	Klebsiella pneumoniae	strong	51	371921	817916	5675164	yes (196)	ambiguous_bases	ST39	2	1	2	4	9	1	14	294	ybt 16; ICEKp12	6	15	5	4	11	286	304	2	11	4	2	-	0	-	-	-	-	-	-	-	-	-	-	-	-	-	-	-	-	-	0	-	-	-	-	-	-	-	0	-	-	-	25*	-	-	0	-	-	-	-	-	1	-	-	aac(3)-IIa.v1^;strB.v1;strA.v1^;aac(6')-Ib-cr.v2	-	-	aac(6')-Ib-cr.v2	-	-	-	-	sul2	tet(A).v1	-	dfrA14.v2*	OXA-1	-	CTX-M-15	-	None	SHV-11^	SHV:p.Leu35Gln	-	-	-	-	catB3.v1?-70%	1	8	11	wildtype S	65.63% S (N=105/160)	0 QRDR, 0 PMQR, 1 aac(6`)-Ib-cr	0.25 mg/L [0.25-0.5]	wzi2	KL2	K2	Typeable	-	0.9982	-	OL2Œ±.1	O1Œ±Œ≤,2Œ±	Typeable	-	1	-	CG39-KL2
SAMEA10330756	39	2_1_2_4_9_1_14	38075	0_0_107_0_4_0_1_0_1_0	39	39	Col(pHAD28); IncFIB(K); IncFII(K)	KL2	K2	OL2Œ±.1	O1Œ±Œ≤,2Œ±	1	0		0	ybt 16; ICEKp12 (294)	-	-	2017																						SAMEA10330756		ERX11441988		PRJEB42462			ERR12058823		ERS7985496			44ecce82-2a6a-11ec-92f6-fa163eac3af7																										38711148	-15.802	35.021		Unknown	66fd0c50f8cb0d884df8546e	SAMEA10330756	v3.2.4	6	Klebsiella pneumoniae	strong	57	253963	502944	5674104	yes (99)	ambiguous_bases	ST39	2	1	2	4	9	1	14	294	ybt 16; ICEKp12	6	15	5	4	11	286	304	2	11	4	2	-	0	-	-	-	-	-	-	-	-	-	-	-	-	-	-	-	-	-	0	-	-	-	-	-	-	-	0	-	-	-	25*	-	-	0	-	-	-	-	-	1	-	-	aac(3)-IIa.v1^;strB.v1;strA.v1^;aac(6')-Ib-cr.v2	-	-	aac(6')-Ib-cr.v2	-	-	-	-	sul2	tet(A).v1	-	dfrA14.v2*	OXA-1	-	CTX-M-15	-	None	SHV-11^	SHV:p.Leu35Gln	-	-	-	-	catB3.v1?-70%	1	8	11	wildtype S	65.63% S (N=105/160)	0 QRDR, 0 PMQR, 1 aac(6`)-Ib-cr	0.25 mg/L [0.25-0.5]	wzi2	KL2	K2	Typeable	-	0.9984	-	OL2Œ±.1	O1Œ±Œ≤,2Œ±	Typeable	-	1	-	CG39-KL2
SAMEA10330788	39	2_1_2_4_9_1_14	38075	0_0_107_0_4_0_1_0_1_0	39	39	Col(pHAD28); IncFIB(K); IncFII(K)	KL2	K2	OL2Œ±.1	O1Œ±Œ≤,2Œ±	1	0		0	ybt 16; ICEKp12 (294)	-	-	2017																						SAMEA10330788		ERX11441741		PRJEB42462			ERR12058576		ERS7985529			45362276-2a6a-11ec-92f6-fa163eac3af7																										38711148	-15.802	35.021		Unknown	66fd0c50f8cb0d8995f854ce	SAMEA10330788	v3.2.4	6	Klebsiella pneumoniae	strong	53	322935	818344	5675887	yes (297)	ambiguous_bases	ST39	2	1	2	4	9	1	14	294	ybt 16; ICEKp12	6	15	5	4	11	286	304	2	11	4	2	-	0	-	-	-	-	-	-	-	-	-	-	-	-	-	-	-	-	-	0	-	-	-	-	-	-	-	0	-	-	-	25*	-	-	0	-	-	-	-	-	1	-	-	aac(3)-IIa.v1^;strB.v1;strA.v1^;aac(6')-Ib-cr.v2	-	-	aac(6')-Ib-cr.v2	-	-	-	-	sul2	tet(A).v1	-	dfrA14.v2*	OXA-1	-	CTX-M-15	-	None	SHV-11^	SHV:p.Leu35Gln	-	-	-	-	catB3.v1?-70%	1	8	11	wildtype S	65.63% S (N=105/160)	0 QRDR, 0 PMQR, 1 aac(6`)-Ib-cr	0.25 mg/L [0.25-0.5]	wzi2	KL2	K2	Typeable	-	0.9984	-	OL2Œ±.1	O1Œ±Œ≤,2Œ±	Typeable	-	1	-	CG39-KL2
SAMEA10330874	39	2_1_2_4_9_1_14	38075	0_0_107_0_4_0_1_0_1_0	39	39	Col(pHAD28); IncFIB(K); IncFII(K)	KL2	K2	OL2Œ±.1	O1Œ±Œ≤,2Œ±	1	0		0	ybt 16; ICEKp12 (294)	-	-	2017																						SAMEA10330874		ERX11441422		PRJEB42462			ERR12058257		ERS7985614			46ad5fe8-2a6a-11ec-92f6-fa163eac3af7																										38711148	-15.802	35.021		Unknown	66fd0c50f8cb0d8f76f8554a	SAMEA10330874	v3.2.4	6	Klebsiella pneumoniae	strong	52	357909	818232	5675646	yes (199)	ambiguous_bases	ST39	2	1	2	4	9	1	14	294	ybt 16; ICEKp12	6	15	5	4	11	286	304	2	11	4	2	-	0	-	-	-	-	-	-	-	-	-	-	-	-	-	-	-	-	-	0	-	-	-	-	-	-	-	0	-	-	-	25*	-	-	0	-	-	-	-	-	1	-	-	aac(3)-IIa.v1^;strB.v1;strA.v1^;aac(6')-Ib-cr.v2	-	-	aac(6')-Ib-cr.v2	-	-	-	-	sul2	tet(A).v1	-	dfrA14.v2*	OXA-1	-	CTX-M-15	-	None	SHV-11^	SHV:p.Leu35Gln	-	-	-	-	catB3.v1?-70%	1	8	11	wildtype S	65.63% S (N=105/160)	0 QRDR, 0 PMQR, 1 aac(6`)-Ib-cr	0.25 mg/L [0.25-0.5]	wzi2	KL2	K2	Typeable	-	0.9982	-	OL2Œ±.1	O1Œ±Œ≤,2Œ±	Typeable	-	1	-	CG39-KL2
SAMEA10331119	39	2_1_2_4_9_1_14	38075	0_0_107_0_4_0_1_0_1_0	39	39	Col(pHAD28); IncFIB(K); IncFII(K)	KL2	K2	OL2Œ±.1	O1Œ±Œ≤,2Œ±	1	0		0	ybt 16; ICEKp12 (294)	-	-	2017																						SAMEA10331119		ERX11441522		PRJEB42462			ERR12058357		ERS7985857			47b89c04-2a6a-11ec-92f6-fa163eac3af7																										38711148	-15.802	35.021		Unknown	66fd0c50f8cb0d9448f8551c	SAMEA10331119	v3.2.4	6	Klebsiella pneumoniae	strong	56	326921	687757	5674492	yes (98)	ambiguous_bases	ST39	2	1	2	4	9	1	14	294	ybt 16; ICEKp12	6	15	5	4	11	286	304	2	11	4	2	-	0	-	-	-	-	-	-	-	-	-	-	-	-	-	-	-	-	-	0	-	-	-	-	-	-	-	0	-	-	-	25*	-	-	0	-	-	-	-	-	1	-	-	aac(3)-IIa.v1^;strB.v1;strA.v1^;aac(6')-Ib-cr.v2	-	-	aac(6')-Ib-cr.v2	-	-	-	-	sul2	tet(A).v1	-	dfrA14.v2*	OXA-1	-	CTX-M-15	-	None	SHV-11^	SHV:p.Leu35Gln	-	-	-	-	catB3.v1?-70%	1	8	11	wildtype S	65.63% S (N=105/160)	0 QRDR, 0 PMQR, 1 aac(6`)-Ib-cr	0.25 mg/L [0.25-0.5]	wzi2	KL2	K2	Typeable	-	0.9984	-	OL2Œ±.1	O1Œ±Œ≤,2Œ±	Typeable	-	1	-	CG39-KL2
SAMEA10330839	39	2_1_2_4_9_1_14	38075	0_0_107_0_4_0_1_0_1_0	39	39	Col(pHAD28); IncFIB(K)--IncFII(K)	KL2	K2	OL2Œ±.1	O1Œ±Œ≤,2Œ±	1	0		0	ybt 16; ICEKp12 (294)	-	-	2017																						SAMEA10330839		ERX11441928		PRJEB42462			ERR12058763		ERS7985578			459d6a4e-2a6a-11ec-92f6-fa163eac3af7																										38711148	-15.802	35.021		Unknown	66fd0c50f8cb0d94b9f8548b	SAMEA10330839	v3.2.4	6	Klebsiella pneumoniae	strong	50	372189	818016	5675148	yes (297)	ambiguous_bases	ST39	2	1	2	4	9	1	14	294	ybt 16; ICEKp12	6	15	5	4	11	286	304	2	11	4	2	-	0	-	-	-	-	-	-	-	-	-	-	-	-	-	-	-	-	-	0	-	-	-	-	-	-	-	0	-	-	-	25*	-	-	0	-	-	-	-	-	1	-	-	aac(3)-IIa.v1^;strB.v1;strA.v1^;aac(6')-Ib-cr.v2	-	-	aac(6')-Ib-cr.v2	-	-	-	-	sul2	tet(A).v1	-	dfrA14.v2*	OXA-1	-	CTX-M-15	-	None	SHV-11^	SHV:p.Leu35Gln	-	-	-	-	catB3.v1?-70%	1	8	11	wildtype S	65.63% S (N=105/160)	0 QRDR, 0 PMQR, 1 aac(6`)-Ib-cr	0.25 mg/L [0.25-0.5]	wzi2	KL2	K2	Typeable	-	0.9984	-	OL2Œ±.1	O1Œ±Œ≤,2Œ±	Typeable	-	1	-	CG39-KL2
SAMEA10330807	39	2_1_2_4_9_1_14	38075	0_0_107_0_4_0_1_0_1_0	39	39	Col(pHAD28); IncFIB(K)--IncFII(K)	KL2	K2	OL2Œ±.1	O1Œ±Œ≤,2Œ±	1	0		0	ybt 16; ICEKp12 (294)	-	-	2017																						SAMEA10330807		ERX11441805		PRJEB42462			ERR12058640		ERS7985547			455b55f0-2a6a-11ec-92f6-fa163eac3af7																										38711148	-15.802	35.021		Unknown	66fd0c50f8cb0d9763f854bf	SAMEA10330807	v3.2.4	6	Klebsiella pneumoniae	strong	51	263515	688678	5674523	no	-	ST39	2	1	2	4	9	1	14	294	ybt 16; ICEKp12	6	15	5	4	11	286	304	2	11	4	2	-	0	-	-	-	-	-	-	-	-	-	-	-	-	-	-	-	-	-	0	-	-	-	-	-	-	-	0	-	-	-	25*	-	-	0	-	-	-	-	-	1	-	-	aac(3)-IIa.v1^;strB.v1;strA.v1^;aac(6')-Ib-cr.v2	-	-	aac(6')-Ib-cr.v2	-	-	-	-	sul2	tet(A).v1	-	dfrA14.v2*	OXA-1	-	CTX-M-15	-	None	SHV-11^	SHV:p.Leu35Gln	-	-	-	-	catB3.v1?-70%	1	8	11	wildtype S	65.63% S (N=105/160)	0 QRDR, 0 PMQR, 1 aac(6`)-Ib-cr	0.25 mg/L [0.25-0.5]	wzi2	KL2	K2	Typeable	-	0.9984	-	OL2Œ±.1	O1Œ±Œ≤,2Œ±	Typeable	-	1	-	CG39-KL2
SAMEA10330805	39	2_1_2_4_9_1_14	38075	0_0_107_0_4_0_1_0_1_0	39	39	Col(pHAD28); IncFIB(K); IncFII(K)	KL2	K2	OL2Œ±.1	O1Œ±Œ≤,2Œ±	1	0		0	ybt 16; ICEKp12 (294)	-	-	2017																						SAMEA10330805		ERX11441801		PRJEB42462			ERR12058636		ERS7985545			45578f56-2a6a-11ec-92f6-fa163eac3af7																										38711148	-15.802	35.021		Unknown	66fd0c50f8cb0d99fbf854c1	SAMEA10330805	v3.2.4	6	Klebsiella pneumoniae	strong	55	326921	610764	5672182	yes (295)	ambiguous_bases	ST39	2	1	2	4	9	1	14	294	ybt 16; ICEKp12	6	15	5	4	11	286	304	2	11	4	2	-	0	-	-	-	-	-	-	-	-	-	-	-	-	-	-	-	-	-	0	-	-	-	-	-	-	-	0	-	-	-	25*	-	-	0	-	-	-	-	-	1	-	-	aac(3)-IIa.v1^;strB.v1;strA.v1^;aac(6')-Ib-cr.v2	-	-	aac(6')-Ib-cr.v2	-	-	-	-	sul2	tet(A).v1	-	dfrA14.v2*	OXA-1	-	CTX-M-15	-	None	SHV-11^	SHV:p.Leu35Gln	-	-	-	-	catB3.v1?-70%	1	8	11	wildtype S	65.63% S (N=105/160)	0 QRDR, 0 PMQR, 1 aac(6`)-Ib-cr	0.25 mg/L [0.25-0.5]	wzi2	KL2	K2	Typeable	-	0.9984	-	OL2Œ±.1	O1Œ±Œ≤,2Œ±	Typeable	-	1	-	CG39-KL2
SAMEA10330840	39	2_1_2_4_9_1_14	38075	0_0_107_0_4_0_1_0_1_0	39	39	Col(pHAD28); IncFIB(K); IncFII(K)	KL2	K2	OL2Œ±.1	O1Œ±Œ≤,2Œ±	1	0		0	ybt 16; ICEKp12 (294)	-	-	2017																						SAMEA10330840		ERX11441932		PRJEB42462			ERR12058767		ERS7985580			45a11946-2a6a-11ec-92f6-fa163eac3af7																										38711148	-15.802	35.021		Unknown	66fd0c50f8cb0d9a75f85488	SAMEA10330840	v3.2.4	6	Klebsiella pneumoniae	strong	51	371921	818232	5675693	yes (491)	ambiguous_bases	ST39	2	1	2	4	9	1	14	294	ybt 16; ICEKp12	6	15	5	4	11	286	304	2	11	4	2	-	0	-	-	-	-	-	-	-	-	-	-	-	-	-	-	-	-	-	0	-	-	-	-	-	-	-	0	-	-	-	25*	-	-	0	-	-	-	-	-	1	-	-	aac(3)-IIa.v1^;strB.v1;strA.v1^;aac(6')-Ib-cr.v2	-	-	aac(6')-Ib-cr.v2	-	-	-	-	sul2	tet(A).v1	-	dfrA14.v2*	OXA-1	-	CTX-M-15	-	None	SHV-11^	SHV:p.Leu35Gln	-	-	-	-	catB3.v1?-70%	1	8	11	wildtype S	65.63% S (N=105/160)	0 QRDR, 0 PMQR, 1 aac(6`)-Ib-cr	0.25 mg/L [0.25-0.5]	wzi2	KL2	K2	Typeable	-	0.9984	-	OL2Œ±.1	O1Œ±Œ≤,2Œ±	Typeable	-	1	-	CG39-KL2
SAMEA10330202	39	2_1_2_4_9_1_14	40028	0_0_107_0_4_0_1_0_1_0	39	39	IncFIB(K); IncFII(K)	KL2	K2	OL2Œ±.1	O1Œ±Œ≤,2Œ±	1	0		0	ybt 16; ICEKp12 (294)	-	-	2020																						SAMEA10330202		ERX11442124		PRJEB42462			ERR12058959		ERS7984942			3f8aefbe-2a6a-11ec-92f6-fa163eac3af7																										38711148	-15.802	35.021		Unknown	66fd0c50f8cb0da847f8543a	SAMEA10330202	v3.2.4	6	Klebsiella pneumoniae	strong	50	326782	526032	5554846	yes (395)	ambiguous_bases	ST39	2	1	2	4	9	1	14	294	ybt 16; ICEKp12	6	15	5	4	11	286	304	2	11	4	2	-	0	-	-	-	-	-	-	-	-	-	-	-	-	-	-	-	-	-	0	-	-	-	-	-	-	-	0	-	-	-	-	-	-	0	-	-	-	-	-	1	-	-	aac(3)-IIa.v1^;strB.v1;strA.v1^;aac(6')-Ib-cr.v2	-	-	qnrB1.v2^;aac(6')-Ib-cr.v2	-	-	-	-	sul2	tet(A).v1	-	dfrA14.v2*	TEM-103*;OXA-1	-	CTX-M-15	-	None	SHV-11^	SHV:p.Leu35Gln	-	-	-	-	catB3.v1?-70%	1	7	12	nonwildtype R	94.63% R (N=776/820)	0 QRDR, 1 PMQR, 1 aac(6`)-Ib-cr	2 mg/L [1-2]	wzi2	KL2	K2	Typeable	-	0.9983	-	OL2Œ±.1	O1Œ±Œ≤,2Œ±	Typeable	-	1	-	CG39-KL2
SAMEA10331115	39	2_1_2_4_9_1_14	38075	0_0_107_0_4_0_1_0_1_0	39	39	Col(pHAD28); IncFIB(K); IncFII(K)	KL2	K2	OL2Œ±.1	O1Œ±Œ≤,2Œ±	1	0		0	ybt 16; ICEKp12 (294)	-	-	2017																						SAMEA10331115		ERX11441518		PRJEB42462			ERR12058353		ERS7985854			47b2cf90-2a6a-11ec-92f6-fa163eac3af7																										38711148	-15.802	35.021		Unknown	66fd0c50f8cb0da8b3f85520	SAMEA10331115	v3.2.4	6	Klebsiella pneumoniae	strong	54	326921	818316	5674700	yes (196)	ambiguous_bases	ST39	2	1	2	4	9	1	14	294	ybt 16; ICEKp12	6	15	5	4	11	286	304	2	11	4	2	-	0	-	-	-	-	-	-	-	-	-	-	-	-	-	-	-	-	-	0	-	-	-	-	-	-	-	0	-	-	-	25*	-	-	0	-	-	-	-	-	1	-	-	aac(3)-IIa.v1^;strB.v1;strA.v1^;aac(6')-Ib-cr.v2	-	-	aac(6')-Ib-cr.v2	-	-	-	-	sul2	tet(A).v1	-	dfrA14.v2*	OXA-1	-	CTX-M-15	-	None	SHV-11^	SHV:p.Leu35Gln	-	-	-	-	catB3.v1?-70%	1	8	11	wildtype S	65.63% S (N=105/160)	0 QRDR, 0 PMQR, 1 aac(6`)-Ib-cr	0.25 mg/L [0.25-0.5]	wzi2	KL2	K2	Typeable	!	0.9987	-	OL2Œ±.1	O1Œ±Œ≤,2Œ±	Typeable	-	1	-	CG39-KL2
SAMEA10331105	39	2_1_2_4_9_1_14	38075	0_0_107_0_4_0_1_0_1_0	39	39	Col(pHAD28); IncFIB(K); IncFII(K)	KL2	K2	OL2Œ±.1	O1Œ±Œ≤,2Œ±	1	0		0	ybt 16; ICEKp12 (294)	-	-	2017																						SAMEA10331105		ERX11441466		PRJEB42462			ERR12058301		ERS7985844			479f8430-2a6a-11ec-92f6-fa163eac3af7																										38711148	-15.802	35.021		Unknown	66fd0c50f8cb0dabb9f85537	SAMEA10331105	v3.2.4	6	Klebsiella pneumoniae	strong	50	372319	818132	5676222	yes (194)	ambiguous_bases	ST39	2	1	2	4	9	1	14	294	ybt 16; ICEKp12	6	15	5	4	11	286	304	2	11	4	2	-	0	-	-	-	-	-	-	-	-	-	-	-	-	-	-	-	-	-	0	-	-	-	-	-	-	-	0	-	-	-	25*	-	-	0	-	-	-	-	-	1	-	-	aac(3)-IIa.v1^;strB.v1;strA.v1^;aac(6')-Ib-cr.v2	-	-	aac(6')-Ib-cr.v2	-	-	-	-	sul2	tet(A).v1	-	dfrA14.v2*	OXA-1	-	CTX-M-15	-	None	SHV-11^	SHV:p.Leu35Gln	-	-	-	-	catB3.v1?-70%	1	8	11	wildtype S	65.63% S (N=105/160)	0 QRDR, 0 PMQR, 1 aac(6`)-Ib-cr	0.25 mg/L [0.25-0.5]	wzi2	KL2	K2	Typeable	-	0.9984	-	OL2Œ±.1	O1Œ±Œ≤,2Œ±	Typeable	-	1	-	CG39-KL2
SAMEA10331362	39	2_1_2_4_9_1_14	*5106	0_0_107_0_1_3_0_?_?_?	39	39	IncFIA(pBK30683); IncFIB(K); IncFIB(pQil); IncFII(K); IncFII(K); IncR	KL23	K23	OL2Œ±.2	O1Œ±Œ≤,2Œ≤	1	0		0	ybt 14; ICEKp5 (595)	-	-	2019																						SAMEA10331362		ERX11442511		PRJEB42462			ERR12059346		ERS7986101			49b99e9a-2a6a-11ec-92f6-fa163eac3af7																										38711148	-15.802	35.021		Unknown	66fd0c50f8cb0db094f85408	SAMEA10331362	v3.2.4	6	Klebsiella pneumoniae	strong	109	227599	475450	5610496	yes (99)	ambiguous_bases	ST39	2	1	2	4	9	1	14	595	ybt 14; ICEKp5	4	4	5	4	1	275	328	2	4	4	2	-	0	-	-	-	-	-	-	-	-	-	-	-	-	-	-	-	-	-	0	-	-	-	-	-	-	-	0	-	-	-	-	-	-	0	-	-	-	-	-	1	-	-	aac(3)-IIa.v1;aadA16*;aac(6')-Ib-cr.v2	-	-	qnrB6^;aac(6')-Ib-cr.v2	-	-	catA1^;catII.2*	arr-3	sul1;sul1;sul2	tet(A).v1	-	dfrA15.v2;dfrA27	-	-	CTX-M-15	-	None	SHV-1^	-	-	-	-	-	-	1	9	16	nonwildtype R	94.63% R (N=776/820)	0 QRDR, 1 PMQR, 1 aac(6`)-Ib-cr	2 mg/L [1-2]	wzi83	KL23	K23	Typeable	-	0.9994	-	OL2Œ±.2	O1Œ±Œ≤,2Œ≤	Typeable	-	0.9893	-	CG39-KL23
SAMEA10331355	39	2_1_2_4_9_1_14	*9560	0_0_107_0_4_0_1_10_?_?	39	39	Col(pHAD28); Col440II; IncFIB(K); IncFIB(pNDM-Mar); IncFII(K); IncHI1B(pNDM-MAR)	KL2	K2	OL2Œ±.1	O1Œ±Œ≤,2Œ±	1	0		0	ybt 16; ICEKp12 (294)	-	-	2019																						SAMEA10331355		ERX11442499		PRJEB42462			ERR12059334		ERS7986095			49ac4f10-2a6a-11ec-92f6-fa163eac3af7																										38711148	-15.802	35.021		Unknown	66fd0c50f8cb0db3dff8540a	SAMEA10331355	v3.2.4	6	Klebsiella pneumoniae	strong	75	367801	792986	5852658	yes (887)	ambiguous_bases	ST39	2	1	2	4	9	1	14	294	ybt 16; ICEKp12	6	15	5	4	11	286	304	2	11	4	2	-	0	-	-	-	-	-	-	-	-	-	-	-	-	-	-	-	-	-	0	-	-	-	-	-	-	-	0	-	-	-	-	-	-	0	-	-	-	-	-	1	-	-	aac(3)-IIa.v1^;strB.v1;strA.v1^;aac(6')-Ib-cr.v2	-	-	aac(6')-Ib-cr.v2	-	-	-	-	sul2	-	-	dfrA14.v2*	OXA-1	-	CTX-M-15	-	None	SHV-11^	SHV:p.Leu35Gln	-	-	-	-	catB3.v1?-70%	1	7	10	wildtype S	65.63% S (N=105/160)	0 QRDR, 0 PMQR, 1 aac(6`)-Ib-cr	0.25 mg/L [0.25-0.5]	wzi2	KL2	K2	Typeable	-	0.9983	-	OL2Œ±.1	O1Œ±Œ≤,2Œ±	Typeable	-	1	-	CG39-KL2
SAMEA10331268	39	2_1_2_4_9_1_14	38075	0_0_107_0_4_0_1_0_1_0	39	39	Col(pHAD28); IncFIB(K); IncFII(K)	KL2	K2	OL2Œ±.1	O1Œ±Œ≤,2Œ±	1	0		0	ybt 16; ICEKp12 (294)	-	-	2017																						SAMEA10331268		ERX11441461		PRJEB42462			ERR12058296		ERS7986007			486d89b6-2a6a-11ec-92f6-fa163eac3af7																										38711148	-15.802	35.021		Unknown	66fd0c50f8cb0db71ef8553b	SAMEA10331268	v3.2.4	6	Klebsiella pneumoniae	strong	57	315379	389633	5674828	yes (299)	ambiguous_bases	ST39	2	1	2	4	9	1	14	294	ybt 16; ICEKp12	6	15	5	4	11	286	304	2	11	4	2	-	0	-	-	-	-	-	-	-	-	-	-	-	-	-	-	-	-	-	0	-	-	-	-	-	-	-	0	-	-	-	25*	-	-	0	-	-	-	-	-	1	-	-	aac(3)-IIa.v1^;strB.v1;strA.v1^;aac(6')-Ib-cr.v2	-	-	aac(6')-Ib-cr.v2	-	-	-	-	sul2	tet(A).v1	-	dfrA14.v2*	OXA-1	-	CTX-M-15	-	None	SHV-11^	SHV:p.Leu35Gln	-	-	-	-	catB3.v1?-70%	1	8	11	wildtype S	65.63% S (N=105/160)	0 QRDR, 0 PMQR, 1 aac(6`)-Ib-cr	0.25 mg/L [0.25-0.5]	wzi2	KL2	K2	Typeable	-	0.9984	-	OL2Œ±.1	O1Œ±Œ≤,2Œ±	Typeable	-	1	-	CG39-KL2
SAMEA10330809	39	2_1_2_4_9_1_14	38075	0_0_107_0_4_0_1_0_1_0	39	39	Col(pHAD28); IncFIB(K); IncFII(K)	KL2	K2	OL2Œ±.1	O1Œ±Œ≤,2Œ±	1	0		0	ybt 16; ICEKp12 (294)	-	-	2017																						SAMEA10330809		ERX11441824		PRJEB42462			ERR12058659		ERS7985550			45602972-2a6a-11ec-92f6-fa163eac3af7																										38711148	-15.802	35.021		Unknown	66fd0c50f8cb0db79df854ba	SAMEA10330809	v3.2.4	6	Klebsiella pneumoniae	strong	52	326683	817832	5673600	yes (198)	ambiguous_bases	ST39	2	1	2	4	9	1	14	294	ybt 16; ICEKp12	6	15	5	4	11	286	304	2	11	4	2	-	0	-	-	-	-	-	-	-	-	-	-	-	-	-	-	-	-	-	0	-	-	-	-	-	-	-	0	-	-	-	25*	-	-	0	-	-	-	-	-	1	-	-	aac(3)-IIa.v1^;strB.v1;strA.v1^;aac(6')-Ib-cr.v2	-	-	aac(6')-Ib-cr.v2	-	-	-	-	sul2	tet(A).v1	-	dfrA14.v2*	OXA-1	-	CTX-M-15	-	None	SHV-11^	SHV:p.Leu35Gln	-	-	-	-	catB3.v1?-70%	1	8	11	wildtype S	65.63% S (N=105/160)	0 QRDR, 0 PMQR, 1 aac(6`)-Ib-cr	0.25 mg/L [0.25-0.5]	wzi2	KL2	K2	Typeable	-	0.9984	-	OL2Œ±.1	O1Œ±Œ≤,2Œ±	Typeable	-	1	-	CG39-KL2
SAMEA10330771	39	2_1_2_4_9_1_14	38075	0_0_107_0_4_0_1_0_1_0	39	39	Col(pHAD28); IncFIB(K); IncFII(K)	KL2	K2	OL2Œ±.1	O1Œ±Œ≤,2Œ±	1	0		0	ybt 16; ICEKp12 (294)	-	-	2017																						SAMEA10330771		ERX11442035		PRJEB42462			ERR12058870		ERS7985511			4509f138-2a6a-11ec-92f6-fa163eac3af7																										38711148	-15.802	35.021		Unknown	66fd0c50f8cb0db7c2f85459	SAMEA10330771	v3.2.4	6	Klebsiella pneumoniae	strong	51	326921	818060	5674806	yes (296)	ambiguous_bases	ST39	2	1	2	4	9	1	14	294	ybt 16; ICEKp12	6	15	5	4	11	286	304	2	11	4	2	-	0	-	-	-	-	-	-	-	-	-	-	-	-	-	-	-	-	-	0	-	-	-	-	-	-	-	0	-	-	-	25*	-	-	0	-	-	-	-	-	1	-	-	aac(3)-IIa.v1^;strB.v1;strA.v1^;aac(6')-Ib-cr.v2	-	-	aac(6')-Ib-cr.v2	-	-	-	-	sul2	tet(A).v1	-	dfrA14.v2*	OXA-1	-	CTX-M-15	-	None	SHV-11^	SHV:p.Leu35Gln	-	-	-	-	catB3.v1?-70%	1	8	11	wildtype S	65.63% S (N=105/160)	0 QRDR, 0 PMQR, 1 aac(6`)-Ib-cr	0.25 mg/L [0.25-0.5]	wzi2	KL2	K2	Typeable	-	0.9984	-	OL2Œ±.1	O1Œ±Œ≤,2Œ±	Typeable	-	1	-	CG39-KL2
SAMEA10330755	39	2_1_2_4_9_1_14	38075	0_0_107_0_4_0_1_0_1_0	39	39	Col(pHAD28); IncFIB(K); IncFII(K)	KL2	K2	OL2Œ±.1	O1Œ±Œ≤,2Œ±	1	0		0	ybt 16; ICEKp12 (294)	-	-	2017																						SAMEA10330755		ERX11441986		PRJEB42462			ERR12058821		ERS7985495			44eac9d4-2a6a-11ec-92f6-fa163eac3af7																										38711148	-15.802	35.021		Unknown	66fd0c50f8cb0db80ef8546f	SAMEA10330755	v3.2.4	6	Klebsiella pneumoniae	strong	54	326821	687756	5676065	yes (496)	ambiguous_bases	ST39	2	1	2	4	9	1	14	294	ybt 16; ICEKp12	6	15	5	4	11	286	304	2	11	4	2	-	0	-	-	-	-	-	-	-	-	-	-	-	-	-	-	-	-	-	0	-	-	-	-	-	-	-	0	-	-	-	25*	-	-	0	-	-	-	-	-	1	-	-	aac(3)-IIa.v1^;strB.v1;strA.v1^;aac(6')-Ib-cr.v2	-	-	aac(6')-Ib-cr.v2	-	-	-	-	sul2	tet(A).v1	-	dfrA14.v2*	OXA-1	-	CTX-M-15	-	None	SHV-11^	SHV:p.Leu35Gln	-	-	-	-	catB3.v1?-70%	1	8	11	wildtype S	65.63% S (N=105/160)	0 QRDR, 0 PMQR, 1 aac(6`)-Ib-cr	0.25 mg/L [0.25-0.5]	wzi2	KL2	K2	Typeable	-	0.9984	-	OL2Œ±.1	O1Œ±Œ≤,2Œ±	Typeable	-	1	-	CG39-KL2
SAMEA10330787	39	2_1_2_4_9_1_14	38075	0_0_107_0_4_0_1_0_1_0	39	39	Col(pHAD28); IncFIB(K)--IncFII(K)	KL2	K2	OL2Œ±.1	O1Œ±Œ≤,2Œ±	1	0		0	ybt 16; ICEKp12 (294)	-	-	2017																						SAMEA10330787		ERX11441737		PRJEB42462			ERR12058572		ERS7985527			45321b2c-2a6a-11ec-92f6-fa163eac3af7																										38711148	-15.802	35.021		Unknown	66fd0c50f8cb0db836f854d0	SAMEA10330787	v3.2.4	6	Klebsiella pneumoniae	strong	50	326358	817660	5674851	no	-	ST39	2	1	2	4	9	1	14	294	ybt 16; ICEKp12	6	15	5	4	11	286	304	2	11	4	2	-	0	-	-	-	-	-	-	-	-	-	-	-	-	-	-	-	-	-	0	-	-	-	-	-	-	-	0	-	-	-	25*	-	-	0	-	-	-	-	-	1	-	-	aac(3)-IIa.v1^;strB.v1;strA.v1^;aac(6')-Ib-cr.v2	-	-	aac(6')-Ib-cr.v2	-	-	-	-	sul2	tet(A).v1	-	dfrA14.v2*	OXA-1	-	CTX-M-15	-	None	SHV-11^	SHV:p.Leu35Gln	-	-	-	-	catB3.v1?-70%	1	8	11	wildtype S	65.63% S (N=105/160)	0 QRDR, 0 PMQR, 1 aac(6`)-Ib-cr	0.25 mg/L [0.25-0.5]	wzi2	KL2	K2	Typeable	-	0.9984	-	OL2Œ±.1	O1Œ±Œ≤,2Œ±	Typeable	-	1	-	CG39-KL2
SAMEA10330768	39	2_1_2_4_9_1_14	38075	0_0_107_0_4_0_1_0_1_0	39	39	Col(pHAD28); IncFIB(K); IncFII(K)	KL2	K2	OL2Œ±.1	O1Œ±Œ≤,2Œ±	1	0		0	ybt 16; ICEKp12 (294)	-	-	2017																						SAMEA10330768		ERX11442032		PRJEB42462			ERR12058867		ERS7985508			45043bee-2a6a-11ec-92f6-fa163eac3af7																										38711148	-15.802	35.021		Unknown	66fd0c50f8cb0dbdeff8545c	SAMEA10330768	v3.2.4	6	Klebsiella pneumoniae	strong	50	326921	818015	5674974	yes (286)	ambiguous_bases	ST39	2	1	2	4	9	1	14	294	ybt 16; ICEKp12	6	15	5	4	11	286	304	2	11	4	2	-	0	-	-	-	-	-	-	-	-	-	-	-	-	-	-	-	-	-	0	-	-	-	-	-	-	-	0	-	-	-	25*	-	-	0	-	-	-	-	-	1	-	-	aac(3)-IIa.v1^;strB.v1;strA.v1^;aac(6')-Ib-cr.v2	-	-	aac(6')-Ib-cr.v2	-	-	-	-	sul2	tet(A).v1	-	dfrA14.v2*	OXA-1	-	CTX-M-15	-	None	SHV-11^	SHV:p.Leu35Gln	-	-	-	-	catB3.v1?-70%	1	8	11	wildtype S	65.63% S (N=105/160)	0 QRDR, 0 PMQR, 1 aac(6`)-Ib-cr	0.25 mg/L [0.25-0.5]	wzi2	KL2	K2	Typeable	-	0.9984	-	OL2Œ±.1	O1Œ±Œ≤,2Œ±	Typeable	-	1	-	CG39-KL2
SAMEA10330746	39	2_1_2_4_9_1_14	38075	0_0_107_0_4_0_1_0_1_0	39	39	Col(pHAD28); IncFIB(K); IncFII(K)	KL2	K2	OL2Œ±.1	O1Œ±Œ≤,2Œ±	1	0		0	ybt 16; ICEKp12 (294)	-	-	2017																						SAMEA10330746		ERX11441953		PRJEB42462			ERR12058788		ERS7985486			44d946f0-2a6a-11ec-92f6-fa163eac3af7																										38711148	-15.802	35.021		Unknown	66fd0c50f8cb0dc33bf8547f	SAMEA10330746	v3.2.4	6	Klebsiella pneumoniae	strong	50	371985	817943	5676078	yes (492)	ambiguous_bases	ST39	2	1	2	4	9	1	14	294	ybt 16; ICEKp12	6	15	5	4	11	286	304	2	11	4	2	-	0	-	-	-	-	-	-	-	-	-	-	-	-	-	-	-	-	-	0	-	-	-	-	-	-	-	0	-	-	-	25*	-	-	0	-	-	-	-	-	1	-	-	aac(3)-IIa.v1^;strB.v1;strA.v1^;aac(6')-Ib-cr.v2	-	-	aac(6')-Ib-cr.v2	-	-	-	-	sul2	tet(A).v1	-	dfrA14.v2*	OXA-1	-	CTX-M-15	-	None	SHV-11^	SHV:p.Leu35Gln	-	-	-	-	catB3.v1?-70%	1	8	11	wildtype S	65.63% S (N=105/160)	0 QRDR, 0 PMQR, 1 aac(6`)-Ib-cr	0.25 mg/L [0.25-0.5]	wzi2	KL2	K2	Typeable	-	0.9984	-	OL2Œ±.1	O1Œ±Œ≤,2Œ±	Typeable	-	1	-	CG39-KL2
SAMEA10330869	39	2_1_2_4_9_1_14	38075	0_0_107_0_4_0_1_0_1_0	39	39	Col(pHAD28); IncFIB(K); IncFII(K)	KL2	K2	OL2Œ±.1	O1Œ±Œ≤,2Œ±	1	0		0	ybt 16; ICEKp12 (294)	-	-	2017																						SAMEA10330869		ERX11441825		PRJEB42462			ERR12058660		ERS7985609			448512ce-2a6a-11ec-92f6-fa163eac3af7																										38711148	-15.802	35.021		Unknown	66fd0c50f8cb0dc750f854b9	SAMEA10330869	v3.2.4	6	Klebsiella pneumoniae	strong	56	326358	612065	5672405	yes (292)	ambiguous_bases	ST39	2	1	2	4	9	1	14	294	ybt 16; ICEKp12	6	15	5	4	11	286	304	2	11	4	2	-	0	-	-	-	-	-	-	-	-	-	-	-	-	-	-	-	-	-	0	-	-	-	-	-	-	-	0	-	-	-	25*	-	-	0	-	-	-	-	-	1	-	-	aac(3)-IIa.v1^;strB.v1;strA.v1^;aac(6')-Ib-cr.v2	-	-	aac(6')-Ib-cr.v2	-	-	-	-	sul2	tet(A).v1	-	dfrA14.v2*	OXA-1	-	CTX-M-15	-	None	SHV-11^	SHV:p.Leu35Gln	-	-	-	-	catB3.v1?-70%	1	8	11	wildtype S	65.63% S (N=105/160)	0 QRDR, 0 PMQR, 1 aac(6`)-Ib-cr	0.25 mg/L [0.25-0.5]	wzi2	KL2	K2	Typeable	-	0.9984	-	OL2Œ±.1	O1Œ±Œ≤,2Œ±	Typeable	-	1	-	CG39-KL2
SAMEA10330872	39	2_1_2_4_9_1_14	*a7e4	0_0_107_0_4_0_1_0_?_?	39	39	Col(pHAD28); IncFIB(K); IncFII(K)	KL2	K2	OL2Œ±.1	O1Œ±Œ≤,2Œ±	1	0		0	ybt 16; ICEKp12 (294)	-	-	2017																						SAMEA10330872		ERX11441418		PRJEB42462			ERR12058253		ERS7985613			46a98332-2a6a-11ec-92f6-fa163eac3af7																										38711148	-15.802	35.021		Unknown	66fd0c50f8cb0dca3ef8554b	SAMEA10330872	v3.2.4	6	Klebsiella pneumoniae	strong	50	326921	663265	5675001	yes (197)	ambiguous_bases	ST39	2	1	2	4	9	1	14	294	ybt 16; ICEKp12	6	15	5	4	11	286	304	2	11	4	2	-	0	-	-	-	-	-	-	-	-	-	-	-	-	-	-	-	-	-	0	-	-	-	-	-	-	-	0	-	-	-	25*	-	-	0	-	-	-	-	-	1	-	-	aac(3)-IIa.v1^;strB.v1;strA.v1^;aac(6')-Ib-cr.v2	-	-	aac(6')-Ib-cr.v2	-	-	-	-	sul2	tet(A).v1	-	dfrA14.v2*	OXA-1	-	CTX-M-15	-	None	SHV-11^	SHV:p.Leu35Gln	-	-	-	-	catB3.v1?-70%	1	8	11	wildtype S	65.63% S (N=105/160)	0 QRDR, 0 PMQR, 1 aac(6`)-Ib-cr	0.25 mg/L [0.25-0.5]	wzi2	KL2	K2	Typeable	-	0.9982	-	OL2Œ±.1	O1Œ±Œ≤,2Œ±	Typeable	-	1	-	CG39-KL2
SAMEA10330806	39	2_1_2_4_9_1_14	38075	0_0_107_0_4_0_1_0_1_0	39	39	Col(pHAD28); IncFIB(K); IncFII(K)	KL2	K2	OL2Œ±.1	O1Œ±Œ≤,2Œ±	1	0		0	ybt 16; ICEKp12 (294)	-	-	2017																						SAMEA10330806		ERX11441803		PRJEB42462			ERR12058638		ERS7985546			45597b5e-2a6a-11ec-92f6-fa163eac3af7																										38711148	-15.802	35.021		Unknown	66fd0c50f8cb0dd061f854c0	SAMEA10330806	v3.2.4	6	Klebsiella pneumoniae	strong	49	326921	818132	5675631	yes (397)	ambiguous_bases	ST39	2	1	2	4	9	1	14	294	ybt 16; ICEKp12	6	15	5	4	11	286	304	2	11	4	2	-	0	-	-	-	-	-	-	-	-	-	-	-	-	-	-	-	-	-	0	-	-	-	-	-	-	-	0	-	-	-	25*	-	-	0	-	-	-	-	-	1	-	-	aac(3)-IIa.v1^;strB.v1;strA.v1^;aac(6')-Ib-cr.v2	-	-	aac(6')-Ib-cr.v2	-	-	-	-	sul2	tet(A).v1	-	dfrA14.v2*	OXA-1	-	CTX-M-15	-	None	SHV-11^	SHV:p.Leu35Gln	-	-	-	-	catB3.v1?-70%	1	8	11	wildtype S	65.63% S (N=105/160)	0 QRDR, 0 PMQR, 1 aac(6`)-Ib-cr	0.25 mg/L [0.25-0.5]	wzi2	KL2	K2	Typeable	-	0.9984	-	OL2Œ±.1	O1Œ±Œ≤,2Œ±	Typeable	-	1	-	CG39-KL2
SAMEA10330800	39	2_1_2_4_9_1_14	38075	0_0_107_0_4_0_1_0_1_0	39	39	Col(pHAD28); IncFIB(K); IncFII(K)	KL2	K2	OL2Œ±.1	O1Œ±Œ≤,2Œ±	1	0		0	ybt 16; ICEKp12 (294)	-	-	2017																						SAMEA10330800		ERX11441792		PRJEB42462			ERR12058627		ERS7985540			454bcdd8-2a6a-11ec-92f6-fa163eac3af7																										38711148	-15.802	35.021		Unknown	66fd0c50f8cb0dd34bf854c4	SAMEA10330800	v3.2.4	6	Klebsiella pneumoniae	strong	54	253962	687541	5674752	no	-	ST39	2	1	2	4	9	1	14	294	ybt 16; ICEKp12	6	15	5	4	11	286	304	2	11	4	2	-	0	-	-	-	-	-	-	-	-	-	-	-	-	-	-	-	-	-	0	-	-	-	-	-	-	-	0	-	-	-	25*	-	-	0	-	-	-	-	-	1	-	-	aac(3)-IIa.v1^;strB.v1;strA.v1^;aac(6')-Ib-cr.v2	-	-	aac(6')-Ib-cr.v2	-	-	-	-	sul2	tet(A).v1	-	dfrA14.v2*	OXA-1	-	CTX-M-15	-	None	SHV-11^	SHV:p.Leu35Gln	-	-	-	-	catB3.v1?-70%	1	8	11	wildtype S	65.63% S (N=105/160)	0 QRDR, 0 PMQR, 1 aac(6`)-Ib-cr	0.25 mg/L [0.25-0.5]	wzi2	KL2	K2	Typeable	-	0.9984	-	OL2Œ±.1	O1Œ±Œ≤,2Œ±	Typeable	-	1	-	CG39-KL2
SAMEA10330765	39	2_1_2_4_9_1_14	38075	0_0_107_0_4_0_1_0_1_0	39	39	Col(pHAD28); IncFIB(K); IncFII(K)	KL2	K2	OL2Œ±.1	O1Œ±Œ≤,2Œ±	1	0		0	ybt 16; ICEKp12 (294)	-	-	2017																						SAMEA10330765		ERX11442013		PRJEB42462			ERR12058848		ERS7985505			44fde6ea-2a6a-11ec-92f6-fa163eac3af7																										38711148	-15.802	35.021		Unknown	66fd0c50f8cb0dd8a6f85464	SAMEA10330765	v3.2.4	6	Klebsiella pneumoniae	strong	45	357909	818132	5674727	no	-	ST39	2	1	2	4	9	1	14	294	ybt 16; ICEKp12	6	15	5	4	11	286	304	2	11	4	2	-	0	-	-	-	-	-	-	-	-	-	-	-	-	-	-	-	-	-	0	-	-	-	-	-	-	-	0	-	-	-	25*	-	-	0	-	-	-	-	-	1	-	-	aac(3)-IIa.v1^;strB.v1;strA.v1^;aac(6')-Ib-cr.v2	-	-	aac(6')-Ib-cr.v2	-	-	-	-	sul2	tet(A).v1	-	dfrA14.v2*	OXA-1	-	CTX-M-15	-	None	SHV-11^	SHV:p.Leu35Gln	-	-	-	-	catB3.v1?-70%	1	8	11	wildtype S	65.63% S (N=105/160)	0 QRDR, 0 PMQR, 1 aac(6`)-Ib-cr	0.25 mg/L [0.25-0.5]	wzi2	KL2	K2	Typeable	-	0.9984	-	OL2Œ±.1	O1Œ±Œ≤,2Œ±	Typeable	-	1	-	CG39-KL2
SAMEA10330882	39	2_1_2_4_9_1_14	*a7e4	0_0_107_0_4_0_1_0_?_?	39	39	Col(pHAD28); IncFIB(K); IncFII(K)	KL2	K2	OL2Œ±.1	O1Œ±Œ≤,2Œ±	1	0		0	ybt 16; ICEKp12 (294)	-	-	2017																						SAMEA10330882		ERX11441453		PRJEB42462			ERR12058288		ERS7985622			46c18144-2a6a-11ec-92f6-fa163eac3af7																										38711148	-15.802	35.021		Unknown	66fd0c50f8cb0dd9e8f85540	SAMEA10330882	v3.2.4	6	Klebsiella pneumoniae	strong	48	374658	818416	5674944	yes (199)	ambiguous_bases	ST39	2	1	2	4	9	1	14	294	ybt 16; ICEKp12	6	15	5	4	11	286	304	2	11	4	2	-	0	-	-	-	-	-	-	-	-	-	-	-	-	-	-	-	-	-	0	-	-	-	-	-	-	-	0	-	-	-	25*	-	-	0	-	-	-	-	-	1	-	-	aac(3)-IIa.v1^;strB.v1;strA.v1^;aac(6')-Ib-cr.v2	-	-	aac(6')-Ib-cr.v2	-	-	-	-	sul2	tet(A).v1	-	dfrA14.v2*	OXA-1	-	CTX-M-15	-	None	SHV-11^	SHV:p.Leu35Gln	-	-	-	-	catB3.v1?-70%	1	8	11	wildtype S	65.63% S (N=105/160)	0 QRDR, 0 PMQR, 1 aac(6`)-Ib-cr	0.25 mg/L [0.25-0.5]	wzi2	KL2	K2	Typeable	-	0.9982	-	OL2Œ±.1	O1Œ±Œ≤,2Œ±	Typeable	-	1	-	CG39-KL2
SAMEA10331269	39	2_1_2_4_9_1_14	*901f	0_0_107_0_4_0_1_0_?_?	39	39	Col(pHAD28); IncFIB(K); IncFII(K)	KL2	K2	OL2Œ±.1	O1Œ±Œ≤,2Œ±	1	0		0	ybt 16; ICEKp12 (294)	-	-	2017																						SAMEA10331269		ERX11441463		PRJEB42462			ERR12058298		ERS7986008			486f6c36-2a6a-11ec-92f6-fa163eac3af7																										38711148	-15.802	35.021		Unknown	66fd0c50f8cb0de3fef85539	SAMEA10331269	v3.2.4	6	Klebsiella pneumoniae	strong	52	262149	817403	5672537	no	-	ST39	2	1	2	4	9	1	14	294	ybt 16; ICEKp12	6	15	5	4	11	286	304	2	11	4	2	-	0	-	-	-	-	-	-	-	-	-	-	-	-	-	-	-	-	-	0	-	-	-	-	-	-	-	0	-	-	-	25*	-	-	0	-	-	-	-	-	1	-	-	aac(3)-IIa.v1^;strB.v1;strA.v1^;aac(6')-Ib-cr.v2	-	-	aac(6')-Ib-cr.v2	-	-	-	-	sul2	tet(A).v1	-	dfrA14.v2*	OXA-1	-	CTX-M-15	-	None	SHV-11^	SHV:p.Leu35Gln	-	-	-	-	catB3.v1?-70%	1	8	11	wildtype S	65.63% S (N=105/160)	0 QRDR, 0 PMQR, 1 aac(6`)-Ib-cr	0.25 mg/L [0.25-0.5]	wzi2	KL2	K2	Typeable	-	0.9984	-	OL2Œ±.1	O1Œ±Œ≤,2Œ±	Typeable	-	1	-	CG39-KL2
SAMEA10331000	39	2_1_2_4_9_1_14	38075	0_0_107_0_4_0_1_0_1_0	39	39	Col(pHAD28); IncFIB(K); IncFII(K)	KL2	K2	OL2Œ±.1	O1Œ±Œ≤,2Œ±	1	0		0	ybt 16; ICEKp12 (294)	-	-	2017																						SAMEA10331000		ERX11441359		PRJEB42462			ERR12058194		ERS7985739			468a97ec-2a6a-11ec-92f6-fa163eac3af7																										38711148	-15.802	35.021		Unknown	66fd0c50f8cb0deb1af85560	SAMEA10331000	v3.2.4	6	Klebsiella pneumoniae	strong	53	326358	817544	5675541	yes (100)	ambiguous_bases	ST39	2	1	2	4	9	1	14	294	ybt 16; ICEKp12	6	15	5	4	11	286	304	2	11	4	2	-	0	-	-	-	-	-	-	-	-	-	-	-	-	-	-	-	-	-	0	-	-	-	-	-	-	-	0	-	-	-	25*	-	-	0	-	-	-	-	-	1	-	-	aac(3)-IIa.v1^;strB.v1;strA.v1^;aac(6')-Ib-cr.v2	-	-	aac(6')-Ib-cr.v2	-	-	-	-	sul2	tet(A).v1	-	dfrA14.v2*	OXA-1	-	CTX-M-15	-	None	SHV-11^	SHV:p.Leu35Gln	-	-	-	-	catB3.v1?-70%	1	8	11	wildtype S	65.63% S (N=105/160)	0 QRDR, 0 PMQR, 1 aac(6`)-Ib-cr	0.25 mg/L [0.25-0.5]	wzi2	KL2	K2	Typeable	-	0.9984	-	OL2Œ±.1	O1Œ±Œ≤,2Œ±	Typeable	-	1	-	CG39-KL2
SAMEA10330748	39	2_1_2_4_9_1_14	38075	0_0_107_0_4_0_1_0_1_0	39	39	Col(pHAD28); IncFIB(K); IncFII(K)	KL2	K2	OL2Œ±.1	O1Œ±Œ≤,2Œ±	1	0		0	ybt 16; ICEKp12 (294)	-	-	2017																						SAMEA10330748		ERX11441957		PRJEB42462			ERR12058792		ERS7985488			44dd347c-2a6a-11ec-92f6-fa163eac3af7																										38711148	-15.802	35.021		Unknown	66fd0c50f8cb0def44f8547c	SAMEA10330748	v3.2.4	6	Klebsiella pneumoniae	strong	55	357927	687757	5674013	yes (197)	ambiguous_bases	ST39	2	1	2	4	9	1	14	294	ybt 16; ICEKp12	6	15	5	4	11	286	304	2	11	4	2	-	0	-	-	-	-	-	-	-	-	-	-	-	-	-	-	-	-	-	0	-	-	-	-	-	-	-	0	-	-	-	25*	-	-	0	-	-	-	-	-	1	-	-	aac(3)-IIa.v1^;strB.v1;strA.v1^;aac(6')-Ib-cr.v2	-	-	aac(6')-Ib-cr.v2	-	-	-	-	sul2	tet(A).v1	-	dfrA14.v2*	OXA-1	-	CTX-M-15	-	None	SHV-11^	SHV:p.Leu35Gln	-	-	-	-	catB3.v1?-70%	1	8	11	wildtype S	65.63% S (N=105/160)	0 QRDR, 0 PMQR, 1 aac(6`)-Ib-cr	0.25 mg/L [0.25-0.5]	wzi2	KL2	K2	Typeable	-	0.9984	-	OL2Œ±.1	O1Œ±Œ≤,2Œ±	Typeable	-	1	-	CG39-KL2
GCA_019930305.1_ASM1993030v1	39	2_1_2_4_9_1_14	*1d83	0_0_107_0_1_7_0_2_?_?	39	39	Col440II; IncFIB(K)	KL23	K23	OL2Œ±.2	O1Œ±Œ≤,2Œ≤	0	0		0	0	-	-	27th May 2011	Turkey																			Turkey		SAMN18874692				PRJNA717739					SRS19181657				13726	Europe	Urine	Non-MDR	S	S	S	S	S	S	S	S	S	S	S	S	S	S	S	S	S	R	S	GCA_019930305	Gulhane Training and Research Hospital		38.9598	34.925	Turkey	Europe	67a5d301ad3a35a8778f7c98	GCA_019930305.1_ASM1993030v1	v3.2.4	6	Klebsiella pneumoniae	strong	125	96133	239329	5370241	no	-	ST39	2	1	2	4	9	1	14	0	-	-	-	-	-	-	-	-	-	-	-	-	-	0	-	-	-	-	-	-	-	-	-	-	-	-	-	-	-	-	-	0	-	-	-	-	-	-	-	0	-	-	-	-	-	-	0	-	-	-	-	-	0	-	-	-	-	-	-	-	Mrx;mphA	-	-	-	tet(A).v1*	-	dfrA14.v2*	-	-	None	-	None	SHV-11^	SHV:p.Leu35Gln	-	-	-	-	-	0	3	4	wildtype S	90.99% S (N=5168/5680)	0^ QRDR, 0 PMQR, 0 aac(6`)-Ib-cr	0.25 mg/L [0.25-0.25]	wzi83	KL23	K23	Typeable	-	0.9994	-	OL2Œ±.2	O1Œ±Œ≤,2Œ≤	Typeable	-	0.9893	-	CG39-KL23
C27	39	2_1_2_4_9_1_14	*4074	0_0_107_0_4_?_?_?_?_?	39	39	Col(pHAD28); IncFIB(K); IncFII(K)	KL2	K2	OL2Œ±.1	O1Œ±Œ≤,2Œ±	1	0		0	ybt 16; ICEKp12 (294)	-	-		Ghana																																																														Ghana	Africa	690cc83c3bbb760322cb5acd	C27	v3.2.4	6	Klebsiella pneumoniae	strong	83	202240	427640	5537796	yes (708)	ambiguous_bases	ST39	2	1	2	4	9	1	14	294	ybt 16; ICEKp12	6	15	5	4	11	286	304	2	11	4	2	-	0	-	-	-	-	-	-	-	-	-	-	-	-	-	-	-	-	-	0	-	-	-	-	-	-	-	0	-	-	-	-	-	-	0	-	-	-	-	-	1	-	-	strB.v1;strA.v1^	-	-	qnrB1.v2^	-	-	-	-	sul2	tet(A).v1	-	dfrA14.v2*	OXA-1	-	CTX-M-15	-	None	SHV-11^	SHV:p.Leu35Gln	-	-	-	-	catB3.v1?-70%	1	8	9	nonwildtype I	81.25% I/R (n=130/160)	0 QRDR, qnrB1, 0 aac(6`)-Ib-cr	0.5 mg/L [0.5-1]	wzi2	KL2	K2	Typeable	-	0.9984	-	OL2Œ±.1	O1Œ±Œ≤,2Œ±	Typeable	-	1	-	CG39-KL2
C27_hybrid	39	2_1_2_4_9_1_14	*3adf	0_0_107_0_4_0_1_?_?_?	39	39		KL2	K2	OL2Œ±.1	O1Œ±Œ≤,2Œ±	1	0		0	ybt 16; ICEKp12 (294)	-	-		Ghana																																																														Ghana	Africa	690cc83c3bbb761a96cb5acc	C27_hybrid	v3.2.4	6	Klebsiella pneumoniae	strong	1	5412454	5412454	5412454	no	-	ST39	2	1	2	4	9	1	14	294	ybt 16; ICEKp12	6	15	5	4	11	286	304	2	11	4	2	-	0	-	-	-	-	-	-	-	-	-	-	-	-	-	-	-	-	-	0	-	-	-	-	-	-	-	0	-	-	-	-	-	-	0	-	-	-	-	-	1	-	-	-	-	-	-	-	-	-	-	-	-	-	-	-	-	None	-	None	SHV-11^	SHV:p.Leu35Gln	-	-	-	-	-	0	0	0	wildtype S	90.99% S (N=5168/5680)	0^ QRDR, 0 PMQR, 0 aac(6`)-Ib-cr	0.25 mg/L [0.25-0.25]	wzi2	KL2	K2	Typeable	-	0.9984	-	OL2Œ±.1	O1Œ±Œ≤,2Œ±	Typeable	-	1	-	CG39-KL2
E44_hybrid	39	2_1_2_4_9_1_14	*51aa	0_0_107_1_0_0_0_0_?_?	39	10192		KL62	K62	OL2Œ±.2	O1Œ±Œ≤,2Œ≤	1	0		0	ybt 15; ICEKp11 (378)	-	-		Ghana																																																														Ghana	Africa	690cc83c3bbb761bd7cb5ad4	E44_hybrid	v3.2.4	6	Klebsiella pneumoniae	strong	3	3515805	3515805	5430252	no	-	ST39	2	1	2	4	9	1	14	378	ybt 15; ICEKp11	6	15	22	4	1	37	44	14	1	4	17	-	0	-	-	-	-	-	-	-	-	-	-	-	-	-	-	-	-	-	0	-	-	-	-	-	-	-	0	-	-	-	-	-	-	0	-	-	-	-	-	1	-	-	-	-	-	-	-	-	catA1^	-	sul1	tet(A).v1	-	dfrA7	-	-	None	-	None	SHV-11^	SHV:p.Leu35Gln	-	-	-	-	-	0	4	4	wildtype S	90.99% S (N=5168/5680)	0^ QRDR, 0 PMQR, 0 aac(6`)-Ib-cr	0.25 mg/L [0.25-0.25]	wzi62	KL62	K62	Typeable	!	0.9982	-	OL2Œ±.2	O1Œ±Œ≤,2Œ≤	Typeable	-	0.9946	-	CG10192-KL62
C1_hybrid	39	2_1_2_4_9_1_14	*b5a6	0_0_107_0_4_0_1_?_?_?	39	39		KL2	K2	OL2Œ±.1	O1Œ±Œ≤,2Œ±	1	0		0	ybt 16; ICEKp12 (294)	-	-		Ghana																																																														Ghana	Africa	690cc83c3bbb761cc9cb5ac8	C1_hybrid	v3.2.4	6	Klebsiella pneumoniae	strong	4	4345376	4345376	5410176	no	-	ST39	2	1	2	4	9	1	14	294	ybt 16; ICEKp12	6	15	5	4	11	286	304	2	11	4	2	-	0	-	-	-	-	-	-	-	-	-	-	-	-	-	-	-	-	-	0	-	-	-	-	-	-	-	0	-	-	-	-	-	-	0	-	-	-	-	-	1	-	-	-	-	-	-	-	-	-	-	-	-	-	-	-	-	None	-	None	SHV-11^	SHV:p.Leu35Gln	-	-	-	-	-	0	0	0	wildtype S	90.99% S (N=5168/5680)	0^ QRDR, 0 PMQR, 0 aac(6`)-Ib-cr	0.25 mg/L [0.25-0.25]	wzi2	KL2	K2	Typeable	-	0.9984	-	OL2Œ±.1	O1Œ±Œ≤,2Œ±	Typeable	-	1	-	CG39-KL2
C37	39	2_1_2_4_9_1_14	*c092	0_0_107_0_4_0_1_?_?_?	39	39	Col(pHAD28); IncFIB(K); IncFII(K)	KL2	K2	OL2Œ±.1	O1Œ±Œ≤,2Œ±	1	0		0	ybt 16; ICEKp12 (294)	-	-		Ghana																																																														Ghana	Africa	690cc83c3bbb761d26cb5acf	C37	v3.2.4	6	Klebsiella pneumoniae	strong	72	148993	427260	5540474	yes (1003)	ambiguous_bases	ST39	2	1	2	4	9	1	14	294	ybt 16; ICEKp12	6	15	5	4	11	286	304	2	11	4	2	-	0	-	-	-	-	-	-	-	-	-	-	-	-	-	-	-	-	-	0	-	-	-	-	-	-	-	0	-	-	-	-	-	-	0	-	-	-	-	-	1	-	-	strB.v1;strA.v1^;aac(6')-Ib-cr.v2	-	-	qnrB1.v2^;aac(6')-Ib-cr.v2	-	-	-	-	sul2	tet(A).v1	-	dfrA14.v2*	OXA-1	-	CTX-M-15	-	None	SHV-11^	SHV:p.Leu35Gln	-	-	-	-	catB3.v1?-70%	1	8	11	nonwildtype R	94.63% R (N=776/820)	0 QRDR, 1 PMQR, 1 aac(6`)-Ib-cr	2 mg/L [1-2]	wzi2	KL2	K2	Typeable	-	0.9984	-	OL2Œ±.1	O1Œ±Œ≤,2Œ±	Typeable	-	1	-	CG39-KL2
E49_hybrid	39	2_1_2_4_9_1_14	*ef3c	0_0_107_1_0_0_0_?_?_?	39	10192		KL62	K62	OL2Œ±.2	O1Œ±Œ≤,2Œ≤	1	0		0	ybt 15; ICEKp11 (378)	-	-		Ghana																																																														Ghana	Africa	690cc83c3bbb7642f2cb5ad6	E49_hybrid	v3.2.4	6	Klebsiella pneumoniae	strong	3	4016949	4016949	5412715	no	-	ST39	2	1	2	4	9	1	14	378	ybt 15; ICEKp11	6	15	22	4	1	37	44	14	1	4	17	-	0	-	-	-	-	-	-	-	-	-	-	-	-	-	-	-	-	-	0	-	-	-	-	-	-	-	0	-	-	-	-	-	-	0	-	-	-	-	-	1	-	-	strB.v1;aph3-Ia.v1^;strA.v1^	-	-	-	-	-	catA1^	-	sul1;sul2*	tet(A).v1	-	dfrA7	-	-	None	-	None	SHV-11^	SHV:p.Leu35Gln	-	-	-	-	-	0	6	9	wildtype S	90.99% S (N=5168/5680)	0^ QRDR, 0 PMQR, 0 aac(6`)-Ib-cr	0.25 mg/L [0.25-0.25]	wzi62	KL62	K62	Typeable	!	0.9982	-	OL2Œ±.2	O1Œ±Œ≤,2Œ≤	Typeable	-	0.9946	-	CG10192-KL62
E49	39	2_1_2_4_9_1_14	*51aa	0_0_107_1_0_0_0_0_?_?	39	10192	IncFIB(K)(pCAV1099-114)	KL62	K62	OL2Œ±.2	O1Œ±Œ≤,2Œ≤	1	0		0	ybt 15; ICEKp11 (378)	-	-		Ghana																																																														Ghana	Africa	690cc83c3bbb766a33cb5ad7	E49	v3.2.4	6	Klebsiella pneumoniae	strong	91	257695	418981	5569825	yes (1027)	ambiguous_bases	ST39	2	1	2	4	9	1	14	378	ybt 15; ICEKp11	6	15	22	4	1	37	44	14	1	4	17	-	0	-	-	-	-	-	-	-	-	-	-	-	-	-	-	-	-	-	0	-	-	-	-	-	-	-	0	-	-	-	-	-	-	0	-	-	-	-	-	1	-	-	strB.v1;aph3-Ia.v1^;aadA2^	-	-	qnrS1	-	Mrx;mphA	catA1^;catII.2*	-	sul1	tet(A).v1	-	dfrA12;dfrA7	-	-	CTX-M-15	-	None	SHV-11^	SHV:p.Leu35Gln	-	-	-	strA.v1*?-0%;sul2*?-0%	-	1	9	14	nonwildtype R	77.47% R (N=423/546)	0 QRDR, 1^ PMQR, 0 aac(6`)-Ib-cr	1 mg/L [1-2]	wzi62	KL62	K62	Typeable	?2!	0.9982	-	OL2Œ±.2	O1Œ±Œ≤,2Œ≤	Typeable	-	0.9946	-	CG10192-KL62
E63_hybrid	39	2_1_2_4_9_1_14	*6ced	0_0_107_0_4_0_1_?_?_?	39	39		KL2	K2	OL2Œ±.1	O1Œ±Œ≤,2Œ±	1	0		0	ybt 16; ICEKp12 (294)	-	-		Ghana																																																														Ghana	Africa	690cc83c3bbb766db0cb5ad8	E63_hybrid	v3.2.4	6	Klebsiella pneumoniae	strong	5	3939972	3939972	5407964	no	-	ST39	2	1	2	4	9	1	14	294	ybt 16; ICEKp12	6	15	5	4	11	286	304	2	11	4	2	-	0	-	-	-	-	-	-	-	-	-	-	-	-	-	-	-	-	-	0	-	-	-	-	-	-	-	0	-	-	-	-	-	-	0	-	-	-	-	-	1	-	-	-	-	-	-	-	-	-	-	-	-	-	-	-	-	None	-	None	SHV-11^	SHV:p.Leu35Gln	-	-	-	-	-	0	0	0	wildtype S	90.99% S (N=5168/5680)	0^ QRDR, 0 PMQR, 0 aac(6`)-Ib-cr	0.25 mg/L [0.25-0.25]	wzi2	KL2	K2	Typeable	-	0.9984	-	OL2Œ±.1	O1Œ±Œ≤,2Œ±	Typeable	-	1	-	CG39-KL2
C38_hybrid	39	2_1_2_4_9_1_14	*cde9	0_0_107_0_4_0_1_?_?_?	39	39		KL2	K2	OL2Œ±.1	O1Œ±Œ≤,2Œ±	1	0		0	ybt 16; ICEKp12 (294)	-	-		Ghana																																																														Ghana	Africa	690cc83c3bbb767345cb5ad0	C38_hybrid	v3.2.4	6	Klebsiella pneumoniae	strong	5	2758114	2758114	5339840	no	-	ST39	2	1	2	4	9	1	14	294	ybt 16; ICEKp12	6	15	5	4	11	286	304	2	11	4	2	-	0	-	-	-	-	-	-	-	-	-	-	-	-	-	-	-	-	-	0	-	-	-	-	-	-	-	0	-	-	-	-	-	-	0	-	-	-	-	-	1	-	-	-	-	-	-	-	-	-	-	-	-	-	-	-	-	None	-	None	SHV-11^	SHV:p.Leu35Gln	-	-	-	-	-	0	0	0	wildtype S	90.99% S (N=5168/5680)	0^ QRDR, 0 PMQR, 0 aac(6`)-Ib-cr	0.25 mg/L [0.25-0.25]	wzi2	KL2	K2	Typeable	-	0.9984	-	OL2Œ±.1	O1Œ±Œ≤,2Œ±	Typeable	-	1	-	CG39-KL2
E44	39	2_1_2_4_9_1_14	*600d	0_0_107_1_0_0_0_?_?_?	39	10192	Col(pHAD28); IncFIB(K)(pCAV1099-114)	KL62	K62	OL2Œ±.2	O1Œ±Œ≤,2Œ≤	1	0		0	ybt 15; ICEKp11 (378)	-	-		Ghana																																																														Ghana	Africa	690cc83c3bbb767f8bcb5ad5	E44	v3.2.4	6	Klebsiella pneumoniae	strong	83	300424	445236	5573852	yes (986)	ambiguous_bases	ST39	2	1	2	4	9	1	14	378	ybt 15; ICEKp11	6	15	22	4	1	37	44	14	1	4	17	-	0	-	-	-	-	-	-	-	-	-	-	-	-	-	-	-	-	-	0	-	-	-	-	-	-	-	0	-	-	-	-	-	-	0	-	-	-	-	-	1	-	-	strB.v1;aph3-Ia.v1^;strA.v1^;aadA2^	-	-	qnrS1	-	Mrx;mphA*?	catA1^;catII.2*	-	sul1;sul2*	tet(A).v1	-	dfrA12;dfrA7	-	-	CTX-M-15	-	None	SHV-11^	SHV:p.Leu35Gln	-	-	-	-	-	1	9	16	nonwildtype R	77.47% R (N=423/546)	0 QRDR, 1^ PMQR, 0 aac(6`)-Ib-cr	1 mg/L [1-2]	wzi62	KL62	K62	Typeable	?2!	0.9981	-	OL2Œ±.2	O1Œ±Œ≤,2Œ≤	Typeable	-	0.9946	-	CG10192-KL62
E63	39	2_1_2_4_9_1_14	*f20e	0_0_107_0_4_?_?_?_?_?	39	39	IncFIB(K); IncFII(K)	KL2	K2	OL2Œ±.1	O1Œ±Œ≤,2Œ±	1	0		0	ybt 16; ICEKp12 (294-1LV)	-	-		Ghana																																																														Ghana	Africa	690cc83c3bbb76925fcb5ad9	E63	v3.2.4	6	Klebsiella pneumoniae	strong	82	172483	427251	5538201	yes (812)	ambiguous_bases	ST39	2	1	2	4	9	1	14	294-1LV	ybt 16; ICEKp12	6	15	5	4	11	286*	304	2	11	4	2	-	0	-	-	-	-	-	-	-	-	-	-	-	-	-	-	-	-	-	0	-	-	-	-	-	-	-	0	-	-	-	-	-	-	0	-	-	-	-	-	1	-	-	strB.v1;strA.v1^	-	-	qnrB1.v2^	-	-	-	-	sul2	-	-	dfrA14.v2*	OXA-1	-	CTX-M-15	-	None	SHV-11^	SHV:p.Leu35Gln	-	-	-	-	tet(A).v1?-57%;catB3.v1?-70%;tet(A).v1?-0%	1	7	8	nonwildtype I	81.25% I/R (n=130/160)	0 QRDR, qnrB1, 0 aac(6`)-Ib-cr	0.5 mg/L [0.5-1]	wzi2	KL2	K2	Typeable	-	0.9984	-	OL2Œ±.1	O1Œ±Œ≤,2Œ±	Typeable	-	1	-	CG39-KL2
C37_hybrid	39	2_1_2_4_9_1_14	*4d98	0_0_107_0_4_0_1_?_?_?	39	39		KL2	K2	OL2Œ±.1	O1Œ±Œ≤,2Œ±	1	0		0	ybt 16; ICEKp12 (294)	-	-		Ghana																																																														Ghana	Africa	690cc83c3bbb769b2ccb5ace	C37_hybrid	v3.2.4	6	Klebsiella pneumoniae	strong	109	113319	315731	5331581	no	-	ST39	2	1	2	4	9	1	14	294	ybt 16; ICEKp12	6	15	5	4	11	286	304	2	11	4	2	-	0	-	-	-	-	-	-	-	-	-	-	-	-	-	-	-	-	-	0	-	-	-	-	-	-	-	0	-	-	-	-	-	-	0	-	-	-	-	-	1	-	-	-	-	-	-	-	-	-	-	-	-	-	-	-	-	None	-	None	SHV-11^	SHV:p.Leu35Gln	-	-	-	-	-	0	0	0	wildtype S	90.99% S (N=5168/5680)	0^ QRDR, 0 PMQR, 0 aac(6`)-Ib-cr	0.25 mg/L [0.25-0.25]	wzi2	KL2	K2	Typeable	-	0.9984	-	OL2Œ±.1	O1Œ±Œ≤,2Œ±	Typeable	-	1	-	CG39-KL2
C38	39	2_1_2_4_9_1_14	*47a3	0_0_107_0_4_0_1_?_?_?	39	39	Col(pHAD28); IncFIB(K); IncFII(K)	KL2	K2	OL2Œ±.1	O1Œ±Œ≤,2Œ±	1	0		0	ybt 16; ICEKp12 (294)	-	-		Ghana																																																														Ghana	Africa	690cc83c3bbb76b31ccb5ad1	C38	v3.2.4	6	Klebsiella pneumoniae	strong	78	147747	427229	5540975	yes (1018)	ambiguous_bases	ST39	2	1	2	4	9	1	14	294	ybt 16; ICEKp12	6	15	5	4	11	286	304	2	11	4	2	-	0	-	-	-	-	-	-	-	-	-	-	-	-	-	-	-	-	-	0	-	-	-	-	-	-	-	0	-	-	-	-	-	-	0	-	-	-	-	-	1	-	-	strB.v1;strA.v1^;aac(6')-Ib-cr.v2	-	-	qnrB1.v2^;aac(6')-Ib-cr.v2	-	-	-	-	sul2	tet(A).v1	-	dfrA14.v2*	OXA-1	-	CTX-M-15	-	None	SHV-11^	SHV:p.Leu35Gln	-	-	-	-	catB3.v1?-70%	1	8	11	nonwildtype R	94.63% R (N=776/820)	0 QRDR, 1 PMQR, 1 aac(6`)-Ib-cr	2 mg/L [1-2]	wzi2	KL2	K2	Typeable	-	0.9984	-	OL2Œ±.1	O1Œ±Œ≤,2Œ±	Typeable	-	1	-	CG39-KL2
C3_hybrid	39	2_1_2_4_9_1_14	*a87a	0_0_107_0_4_0_1_?_?_?	39	39		KL2	K2	OL2Œ±.1	O2Œ±	1	0		0	ybt 16; ICEKp12 (294)	-	-		Ghana																																																														Ghana	Africa	690cc83c3bbb76e0c3cb5aca	C3_hybrid	v3.2.4	6	Klebsiella pneumoniae	strong	7	1479771	2243250	5341105	no	-	ST39	2	1	2	4	9	1	14	294	ybt 16; ICEKp12	6	15	5	4	11	286	304	2	11	4	2	-	0	-	-	-	-	-	-	-	-	-	-	-	-	-	-	-	-	-	0	-	-	-	-	-	-	-	0	-	-	-	-	-	-	0	-	-	-	-	-	1	-	-	-	-	-	-	-	-	-	-	-	-	-	-	-	-	None	-	None	SHV-11^	SHV:p.Leu35Gln	-	-	-	-	-	0	0	0	wildtype S	90.99% S (N=5168/5680)	0^ QRDR, 0 PMQR, 0 aac(6`)-Ib-cr	0.25 mg/L [0.25-0.25]	wzi2	KL2	K2	Typeable	-	0.9984	-	OL2Œ±.1	O2Œ±	Typeable	-	1	-	CG39-KL2
C3	39	2_1_2_4_9_1_14	*9a0b	0_0_107_0_4_?_?_?_?_?	39	39	Col(pHAD28); IncFIB(K); IncFII(K)	KL2	K2	OL2Œ±.1	O1Œ±Œ≤,2Œ±	1	0		0	ybt 16; ICEKp12 (294)	-	-		Ghana																																																														Ghana	Africa	690cc83c3bbb76e3c8cb5acb	C3	v3.2.4	6	Klebsiella pneumoniae	strong	81	128940	427233	5537472	yes (953)	ambiguous_bases	ST39	2	1	2	4	9	1	14	294	ybt 16; ICEKp12	6	15	5	4	11	286	304	2	11	4	2	-	0	-	-	-	-	-	-	-	-	-	-	-	-	-	-	-	-	-	0	-	-	-	-	-	-	-	0	-	-	-	-	-	-	0	-	-	-	-	-	1	-	-	strB.v1;strA.v1^;aac(6')-Ib-cr.v2	-	-	qnrB1.v2^;aac(6')-Ib-cr.v2	-	-	-	-	sul2	tet(A).v1	-	dfrA14.v2*	OXA-1	-	CTX-M-15	-	None	SHV-11^	SHV:p.Leu35Gln	-	-	-	-	catB3.v1?-70%	1	8	11	nonwildtype R	94.63% R (N=776/820)	0 QRDR, 1 PMQR, 1 aac(6`)-Ib-cr	2 mg/L [1-2]	wzi2	KL2	K2	Typeable	-	0.9984	-	OL2Œ±.1	O1Œ±Œ≤,2Œ±	Typeable	-	1	-	CG39-KL2
C1	39	2_1_2_4_9_1_14	*e93d	0_0_107_0_4_?_?_?_?_?	39	39	Col(pHAD28); IncFIB(K); IncFII(K)	KL2	K2	OL2Œ±.1	O1Œ±Œ≤,2Œ±	1	0		0	ybt 16; ICEKp12 (294)	-	-		Ghana																																																														Ghana	Africa	690cc83c3bbb76f6a9cb5ac9	C1	v3.2.4	6	Klebsiella pneumoniae	strong	86	147214	427902	5535563	yes (936)	ambiguous_bases	ST39	2	1	2	4	9	1	14	294	ybt 16; ICEKp12	6	15	5	4	11	286	304	2	11	4	2	-	0	-	-	-	-	-	-	-	-	-	-	-	-	-	-	-	-	-	0	-	-	-	-	-	-	-	0	-	-	-	-	-	-	0	-	-	-	-	-	1	-	-	strB.v1;strA.v1^;aac(6')-Ib-cr.v2	-	-	qnrB1.v2^;aac(6')-Ib-cr.v2	-	-	-	-	sul2	tet(A).v1*	-	dfrA14.v2*	OXA-1	-	CTX-M-15	-	None	SHV-11^	SHV:p.Leu35Gln	-	-	-	-	catB3.v1?-70%	1	8	11	nonwildtype R	94.63% R (N=776/820)	0 QRDR, 1 PMQR, 1 aac(6`)-Ib-cr	2 mg/L [1-2]	wzi2	KL2	K2	Typeable	-	0.9984	-	OL2Œ±.1	O1Œ±Œ≤,2Œ±	Typeable	-	1	-	CG39-KL2
43479B1	39	2_1_2_4_9_1_14	*43f5	0_0_107_1_0_?_?_?_?_?	39	10192	Col440I; IncFIA(HI1)--IncFII(K); IncFIB(K)--IncFII(K)	KL62	Capsule null	OL2Œ±.2	O1Œ±Œ≤,2Œ≤	1	0		0	ybt 15; ICEKp11 (378)	-	-		The Gambia																																																														Gambia	Africa	690cd8a33bbb7601bccb5ce6	43479B1	v3.2.4	6	Klebsiella pneumoniae	strong	4	5370904	5370904	5629525	no	-	ST39	2	1	2	4	9	1	14	378	ybt 15; ICEKp11	6	15	22	4	1	37	44	14	1	4	17	-	0	-	-	-	-	-	-	-	-	-	-	-	-	-	-	-	-	-	0	-	-	-	-	-	-	-	0	-	-	-	-	-	-	0	-	-	-	-	-	1	-	-	aac(3)-IId^;strB.v1;aph3-Ia.v1^;strA.v1^	-	-	-	-	-	catA1^	-	sul1;sul2*	tet(A).v1	-	dfrA7	-	-	CTX-M-15	-	None	SHV-11^	SHV:p.Leu35Gln	-	-	-	-	-	1	7	11	wildtype S	90.99% S (N=5168/5680)	0^ QRDR, 0 PMQR, 0 aac(6`)-Ib-cr	0.25 mg/L [0.25-0.25]	wzi62	KL62	Capsule null	Typeable	!	0.998	-	OL2Œ±.2	O1Œ±Œ≤,2Œ≤	Typeable	-	0.9946	-	CG10192-KL62
38403B1	39	2_1_2_4_9_1_14	*ddd6	0_0_107_1_0_0_0_?_?_?	39	10192	Col440I--Col440I--Col440I; IncFIA(HI1)--IncFII(K); IncFIB(K)--IncFII(K)	KL62	Capsule null	OL2Œ±.2	O1Œ±Œ≤,2Œ≤	1	0		0	ybt 15; ICEKp11 (378)	-	-		The Gambia																																																														Gambia	Africa	690cd8a33bbb7601e9cb5cd0	38403B1	v3.2.4	6	Klebsiella pneumoniae	strong	4	5377043	5377043	5643607	no	-	ST39	2	1	2	4	9	1	14	378	ybt 15; ICEKp11	6	15	22	4	1	37	44	14	1	4	17	-	0	-	-	-	-	-	-	-	-	-	-	-	-	-	-	-	-	-	0	-	-	-	-	-	-	-	0	-	-	-	-	-	-	0	-	-	-	-	-	1	-	-	aac(3)-IId^;strB.v1;aph3-Ia.v1^;strA.v1^	-	-	-	-	-	catA1^	-	sul1;sul2*	tet(A).v1	-	dfrA7	-	-	CTX-M-15	-	None	SHV-11^	SHV:p.Leu35Gln	-	-	-	-	-	1	7	11	wildtype S	90.99% S (N=5168/5680)	0^ QRDR, 0 PMQR, 0 aac(6`)-Ib-cr	0.25 mg/L [0.25-0.25]	wzi62	KL62	Capsule null	Typeable	!	0.998	-	OL2Œ±.2	O1Œ±Œ≤,2Œ≤	Typeable	-	0.9946	-	CG10192-KL62
38454B1	39	2_1_2_4_9_1_14	*ddd6	0_0_107_1_0_0_0_?_?_?	39	10192	Col440I--Col440I--Col440I; IncFIA(HI1)--IncFII(K); IncFIB(K)--IncFII(K)	KL62	Capsule null	OL2Œ±.2	O1Œ±Œ≤,2Œ≤	1	0		0	ybt 15; ICEKp11 (378)	-	-		The Gambia																																																														Gambia	Africa	690cd8a33bbb760789cb5cd1	38454B1	v3.2.4	6	Klebsiella pneumoniae	strong	4	5375209	5375209	5643138	no	-	ST39	2	1	2	4	9	1	14	378	ybt 15; ICEKp11	6	15	22	4	1	37	44	14	1	4	17	-	0	-	-	-	-	-	-	-	-	-	-	-	-	-	-	-	-	-	0	-	-	-	-	-	-	-	0	-	-	-	-	-	-	0	-	-	-	-	-	1	-	-	aac(3)-IId^;strB.v1;aph3-Ia.v1^;strA.v1^	-	-	-	-	-	catA1^	-	sul1;sul2*	tet(A).v1	-	dfrA7	-	-	CTX-M-15	-	None	SHV-11^	SHV:p.Leu35Gln	-	-	-	-	-	1	7	11	wildtype S	90.99% S (N=5168/5680)	0^ QRDR, 0 PMQR, 0 aac(6`)-Ib-cr	0.25 mg/L [0.25-0.25]	wzi62	KL62	Capsule null	Typeable	!	0.998	-	OL2Œ±.2	O1Œ±Œ≤,2Œ≤	Typeable	-	0.9946	-	CG10192-KL62
38552B1	39	2_1_2_4_9_1_14	*ddd6	0_0_107_1_0_0_0_?_?_?	39	10192	Col440I--Col440I; IncFIA(HI1)--IncFII(K); IncFIB(K)--IncFII(K)	KL62	Capsule null	OL2Œ±.2	O1Œ±Œ≤,2Œ≤	1	0		0	ybt 15; ICEKp11 (378)	-	-		The Gambia																																																														Gambia	Africa	690cd8a33bbb760d8ecb5cd3	38552B1	v3.2.4	6	Klebsiella pneumoniae	strong	4	5377948	5377948	5641222	no	-	ST39	2	1	2	4	9	1	14	378	ybt 15; ICEKp11	6	15	22	4	1	37	44	14	1	4	17	-	0	-	-	-	-	-	-	-	-	-	-	-	-	-	-	-	-	-	0	-	-	-	-	-	-	-	0	-	-	-	-	-	-	0	-	-	-	-	-	1	-	-	aac(3)-IId^;strB.v1;aph3-Ia.v1^;strA.v1^	-	-	-	-	-	catA1^	-	sul1;sul2*	tet(A).v1	-	dfrA7	-	-	CTX-M-15	-	None	SHV-11^	SHV:p.Leu35Gln	-	-	-	-	-	1	7	11	wildtype S	90.99% S (N=5168/5680)	0^ QRDR, 0 PMQR, 0 aac(6`)-Ib-cr	0.25 mg/L [0.25-0.25]	wzi62	KL62	Capsule null	Typeable	!	0.998	-	OL2Œ±.2	O1Œ±Œ≤,2Œ≤	Typeable	-	0.9946	-	CG10192-KL62
38832B1	39	2_1_2_4_9_1_14	*ddd6	0_0_107_1_0_0_0_?_?_?	39	10192	Col440I--Col440I; IncFIA(HI1)--IncFII(K); IncFIB(K)--IncFII(K)	KL62	Capsule null	OL2Œ±.2	O1Œ±Œ≤,2Œ≤	1	0		0	ybt 15; ICEKp11 (378)	-	-		The Gambia																																																														Gambia	Africa	690cd8a33bbb7615accb5cdc	38832B1	v3.2.4	6	Klebsiella pneumoniae	strong	5	5375183	5375183	5648361	no	-	ST39	2	1	2	4	9	1	14	378	ybt 15; ICEKp11	6	15	22	4	1	37	44	14	1	4	17	-	0	-	-	-	-	-	-	-	-	-	-	-	-	-	-	-	-	-	0	-	-	-	-	-	-	-	0	-	-	-	-	-	-	0	-	-	-	-	-	1	-	-	aac(3)-IId^;strB.v1;strB.v1;aph3-Ia.v1^;strA.v1^;strA.v1^	-	-	-	-	-	catA1^	-	sul1;sul2*;sul2*	tet(A).v1	-	dfrA7	-	-	CTX-M-15	-	None	SHV-11^	SHV:p.Leu35Gln	-	-	-	-	-	1	7	15	wildtype S	90.99% S (N=5168/5680)	0^ QRDR, 0 PMQR, 0 aac(6`)-Ib-cr	0.25 mg/L [0.25-0.25]	wzi62	KL62	Capsule null	Typeable	!	0.998	-	OL2Œ±.2	O1Œ±Œ≤,2Œ≤	Typeable	-	0.9946	-	CG10192-KL62
38895B1	39	2_1_2_4_9_1_14	*8026	0_0_107_1_0_?_?_?_?_?	39	10192	IncFIB(K)--IncFII(K); IncFII(pKP91)--IncR	KL62	K62	OL3Œ≥	O3Œ≥	1	0		0	ybt 15; ICEKp11 (378)	-	-		The Gambia																																																														Gambia	Africa	690cd8a33bbb76244dcb5cde	38895B1	v3.2.4	6	Klebsiella pneumoniae	strong	3	5362150	5362150	5672597	no	-	ST39	2	1	2	4	9	1	14	378	ybt 15; ICEKp11	6	15	22	4	1	37	44	14	1	4	17	-	0	-	-	-	-	-	-	-	-	-	-	-	-	-	-	-	-	-	0	-	-	-	-	-	-	-	0	-	-	-	-	-	-	0	-	-	-	-	-	1	-	-	aac(3)-IId^;strB.v1;aph3-Ia.v1^;strA.v1^;aadA1.v1^	-	-	-	-	-	catA1^	-	sul1;sul1;sul2*	tet(A).v1;tet(A).v1	-	dfrA1.v2;dfrA7	-	-	CTX-M-15	-	None	SHV-11^	SHV:p.Leu35Gln	-	-	-	-	-	1	7	15	wildtype S	90.99% S (N=5168/5680)	0^ QRDR, 0 PMQR, 0 aac(6`)-Ib-cr	0.25 mg/L [0.25-0.25]	wzi62	KL62	K62	Typeable	!	0.9981	-	OL3Œ≥	O3Œ≥	Untypeable	-!	0.9956	OL3Œ≥_06_wbdA;OL3Œ≥_05_wbdD;OL3Œ≥_04_wzt;OL3Œ≥_03_wzm;OL3Œ≥_08_wbdC;OL3Œ≥_07_wbdB	CG10192-KL62
43522B1	39	2_1_2_4_9_1_14	*f0c7	0_0_107_1_0_?_?_?_?_?	39	10192	Col440I; IncFIA(HI1)--IncFII(K); IncFIB(K)--IncFII(K)	KL62	Capsule null	OL2Œ±.2	O1Œ±Œ≤,2Œ≤	1	0		0	ybt 15; ICEKp11 (378)	-	-		The Gambia																																																														Gambia	Africa	690cd8a33bbb7624bccb5ce8	43522B1	v3.2.4	6	Klebsiella pneumoniae	strong	4	5374965	5374965	5633102	no	-	ST39	2	1	2	4	9	1	14	378	ybt 15; ICEKp11	6	15	22	4	1	37	44	14	1	4	17	-	0	-	-	-	-	-	-	-	-	-	-	-	-	-	-	-	-	-	0	-	-	-	-	-	-	-	0	-	-	-	-	-	-	0	-	-	-	-	-	1	-	-	aac(3)-IId^;strB.v1;aph3-Ia.v1^;strA.v1^	-	-	-	-	-	catA1^	-	sul1;sul2*	tet(A).v1	-	dfrA7	-	-	CTX-M-15	-	None	SHV-11^	SHV:p.Leu35Gln	-	-	-	-	-	1	7	11	wildtype S	90.99% S (N=5168/5680)	0^ QRDR, 0 PMQR, 0 aac(6`)-Ib-cr	0.25 mg/L [0.25-0.25]	wzi62	KL62	Capsule null	Typeable	!	0.998	-	OL2Œ±.2	O1Œ±Œ≤,2Œ≤	Typeable	-	0.9946	-	CG10192-KL62
38972B1	39	2_1_2_4_9_1_14	*37ab	0_0_107_1_0_?_?_?_?_?	39	10192	IncFIB(K)--IncFII(K)	KL62	Capsule null	OL2Œ±.2	O1Œ±Œ≤,2Œ≤	1	0		0	ybt 15; ICEKp11 (378)	-	-		The Gambia																																																														Gambia	Africa	690cd8a33bbb762579cb5cdf	38972B1	v3.2.4	6	Klebsiella pneumoniae	strong	2	5377045	5377045	5564137	no	-	ST39	2	1	2	4	9	1	14	378	ybt 15; ICEKp11	6	15	22	4	1	37	44	14	1	4	17	-	0	-	-	-	-	-	-	-	-	-	-	-	-	-	-	-	-	-	0	-	-	-	-	-	-	-	0	-	-	-	-	-	-	0	-	-	-	-	-	1	-	-	aac(3)-IId^;strB.v1;aph3-Ia.v1^;strA.v1^	-	-	-	-	-	catA1^	-	sul1;sul2*	tet(A).v1	-	dfrA7	-	-	CTX-M-15	-	None	SHV-11^	SHV:p.Leu35Gln	-	-	-	-	-	1	7	11	wildtype S	90.99% S (N=5168/5680)	0^ QRDR, 0 PMQR, 0 aac(6`)-Ib-cr	0.25 mg/L [0.25-0.25]	wzi62	KL62	Capsule null	Typeable	!	0.998	-	OL2Œ±.2	O1Œ±Œ≤,2Œ≤	Typeable	-	0.9946	-	CG10192-KL62
38277B1	2bc4fa4248828b003c50d86208255117715bb00d	2_1_2_4_9_1_?	*bfbe	0_0_107_1_0_?_?_?_?_?	39	10192	Col440I--Col440I; IncFIA(HI1); IncFIB(K); IncFIB(K)--IncFII(K); IncFII(K)	KL62	Capsule null	OL2Œ±.2	O1Œ±Œ≤,2Œ≤	1	0		0	ybt 15; ICEKp11 (truncated) (378-1LV)	-	-		The Gambia																																																														Gambia	Africa	690cd8a33bbb763b9ccb5cce	38277B1	v3.2.4	6	Klebsiella pneumoniae	strong	78	155376	360447	5701655	no	-	ST39-1LV	2	1	2	4	9	1	-	378-1LV	ybt 15; ICEKp11 (truncated)	6	15	22	4	1	37	44	14	1	4	17*-55%	fyuA_262*-55%;fyuA_272*-55%;fyuA_273*-55%	0	-	-	-	-	-	-	-	-	-	-	-	-	-	-	-	-	-	0	-	-	-	-	-	-	-	0	-	-	-	-	-	-	0	-	-	-	-	-	1	fyuA_262*55%;fyuA_272*55%;fyuA_273*55%	-	aac(3)-IId^;strB.v1;aph3-Ia.v1^;strA.v1^	-	-	-	-	-	catA1^	-	sul1;sul2*	tet(A).v1	-	dfrA7	-	-	CTX-M-15	-	None	SHV-11^	SHV:p.Leu35Gln	-	-	-	-	-	1	7	11	wildtype S	90.99% S (N=5168/5680)	0^ QRDR, 0 PMQR, 0 aac(6`)-Ib-cr	0.25 mg/L [0.25-0.25]	wzi62	KL62	Capsule null	Typeable	?2!	0.998	-	OL2Œ±.2	O1Œ±Œ≤,2Œ≤	Typeable	-	0.9946	-	CG10192-KL62
38998B1	39	2_1_2_4_9_1_14	*43f5	0_0_107_1_0_?_?_?_?_?	39	10192	Col440I--Col440I; IncFIA(HI1)--IncFII(K); IncFIB(K)--IncFII(K)	KL62	Capsule null	OL2Œ±.2	O1Œ±Œ≤,2Œ≤	1	0		0	ybt 15; ICEKp11 (378)	-	-		The Gambia																																																														Gambia	Africa	690cd8a33bbb7649d5cb5ce1	38998B1	v3.2.4	6	Klebsiella pneumoniae	strong	4	5377043	5377043	5640317	no	-	ST39	2	1	2	4	9	1	14	378	ybt 15; ICEKp11	6	15	22	4	1	37	44	14	1	4	17	-	0	-	-	-	-	-	-	-	-	-	-	-	-	-	-	-	-	-	0	-	-	-	-	-	-	-	0	-	-	-	-	-	-	0	-	-	-	-	-	1	-	-	aac(3)-IId^;strB.v1;aph3-Ia.v1^;strA.v1^	-	-	-	-	-	catA1^	-	sul1;sul2*	tet(A).v1	-	dfrA7	-	-	CTX-M-15	-	None	SHV-11^	SHV:p.Leu35Gln	-	-	-	-	-	1	7	11	wildtype S	90.99% S (N=5168/5680)	0^ QRDR, 0 PMQR, 0 aac(6`)-Ib-cr	0.25 mg/L [0.25-0.25]	wzi62	KL62	Capsule null	Typeable	!	0.998	-	OL2Œ±.2	O1Œ±Œ≤,2Œ≤	Typeable	-	0.9946	-	CG10192-KL62
43264B1	39	2_1_2_4_9_1_14	*43f5	0_0_107_1_0_?_?_?_?_?	39	10192	Col440I--Col440I; IncFIA(HI1)--IncFII(K); IncFIB(K)--IncFII(K)	KL62	Capsule null	OL2Œ±.2	O1Œ±Œ≤,2Œ≤	1	0		0	ybt 15; ICEKp11 (378)	-	-		The Gambia																																																														Gambia	Africa	690cd8a33bbb764ce5cb5ce2	43264B1	v3.2.4	6	Klebsiella pneumoniae	strong	5	5375162	5375162	5638443	no	-	ST39	2	1	2	4	9	1	14	378	ybt 15; ICEKp11	6	15	22	4	1	37	44	14	1	4	17	-	0	-	-	-	-	-	-	-	-	-	-	-	-	-	-	-	-	-	0	-	-	-	-	-	-	-	0	-	-	-	-	-	-	0	-	-	-	-	-	1	-	-	aac(3)-IId^;strB.v1;aph3-Ia.v1^;strA.v1^	-	-	-	-	-	catA1^	-	sul1;sul2*	tet(A).v1	-	dfrA7	-	-	CTX-M-15	-	None	SHV-11^	SHV:p.Leu35Gln	-	-	-	-	-	1	7	11	wildtype S	90.99% S (N=5168/5680)	0^ QRDR, 0 PMQR, 0 aac(6`)-Ib-cr	0.25 mg/L [0.25-0.25]	wzi62	KL62	Capsule null	Typeable	!	0.998	-	OL2Œ±.2	O1Œ±Œ≤,2Œ≤	Typeable	-	0.9946	-	CG10192-KL62
IF55E	39	2_1_2_4_9_1_14	*43f5	0_0_107_1_0_?_?_?_?_?	39	10192	Col440I--Col440I; IncFIA(HI1)--IncFII(K); IncFIB(K)--IncFII(K)	KL62	Capsule null	OL2Œ±.2	O1Œ±Œ≤,2Œ≤	1	0		0	ybt 15; ICEKp11 (378)	-	-		The Gambia																																																														Gambia	Africa	690cd8a33bbb7656a0cb5cec	IF55E	v3.2.4	6	Klebsiella pneumoniae	strong	4	5370905	5370905	5634163	no	-	ST39	2	1	2	4	9	1	14	378	ybt 15; ICEKp11	6	15	22	4	1	37	44	14	1	4	17	-	0	-	-	-	-	-	-	-	-	-	-	-	-	-	-	-	-	-	0	-	-	-	-	-	-	-	0	-	-	-	-	-	-	0	-	-	-	-	-	1	-	-	aac(3)-IId^;strB.v1;aph3-Ia.v1^;strA.v1^	-	-	-	-	-	catA1^	-	sul1;sul2*	tet(A).v1	-	dfrA7	-	-	CTX-M-15	-	None	SHV-11^	SHV:p.Leu35Gln	-	-	-	-	-	1	7	11	wildtype S	90.99% S (N=5168/5680)	0^ QRDR, 0 PMQR, 0 aac(6`)-Ib-cr	0.25 mg/L [0.25-0.25]	wzi62	KL62	Capsule null	Typeable	!	0.9943	-	OL2Œ±.2	O1Œ±Œ≤,2Œ≤	Typeable	-	0.9946	-	CG10192-KL62
IF52E	39	2_1_2_4_9_1_14	*43f5	0_0_107_1_0_?_?_?_?_?	39	10192	Col440I--Col440I; IncFIA(HI1)--IncFII(K); IncFIB(K)--IncFII(K)	KL62	Capsule null	OL2Œ±.2	O1Œ±Œ≤,2Œ≤	1	0		0	ybt 15; ICEKp11 (378)	-	-		The Gambia																																																														Gambia	Africa	690cd8a33bbb765ce0cb5ceb	IF52E	v3.2.4	6	Klebsiella pneumoniae	strong	4	5377303	5377303	5640563	no	-	ST39	2	1	2	4	9	1	14	378	ybt 15; ICEKp11	6	15	22	4	1	37	44	14	1	4	17	-	0	-	-	-	-	-	-	-	-	-	-	-	-	-	-	-	-	-	0	-	-	-	-	-	-	-	0	-	-	-	-	-	-	0	-	-	-	-	-	1	-	-	aac(3)-IId^;strB.v1;aph3-Ia.v1^;strA.v1^	-	-	-	-	-	catA1^	-	sul1;sul2*	tet(A).v1	-	dfrA7	-	-	CTX-M-15	-	None	SHV-11^	SHV:p.Leu35Gln	-	-	-	-	-	1	7	11	wildtype S	90.99% S (N=5168/5680)	0^ QRDR, 0 PMQR, 0 aac(6`)-Ib-cr	0.25 mg/L [0.25-0.25]	wzi62	KL62	Capsule null	Typeable	!	0.998	-	OL2Œ±.2	O1Œ±Œ≤,2Œ≤	Typeable	-	0.9946	-	CG10192-KL62
38264B1	39	2_1_2_4_9_1_14	*ddd6	0_0_107_1_0_0_0_?_?_?	39	10192	Col440I--Col440I; IncFIA(HI1)--IncFII(K); IncFIB(K)--IncFII(K)	KL62	Capsule null	OL2Œ±.2	O1Œ±Œ≤,2Œ≤	1	0		0	ybt 15; ICEKp11 (378)	-	-		The Gambia																																																														Gambia	Africa	690cd8a33bbb765effcb5ccd	38264B1	v3.2.4	6	Klebsiella pneumoniae	strong	4	5377043	5377043	5640317	no	-	ST39	2	1	2	4	9	1	14	378	ybt 15; ICEKp11	6	15	22	4	1	37	44	14	1	4	17	-	0	-	-	-	-	-	-	-	-	-	-	-	-	-	-	-	-	-	0	-	-	-	-	-	-	-	0	-	-	-	-	-	-	0	-	-	-	-	-	1	-	-	aac(3)-IId^;strB.v1;aph3-Ia.v1^;strA.v1^	-	-	-	-	-	catA1^	-	sul1;sul2*	tet(A).v1	-	dfrA7	-	-	CTX-M-15	-	None	SHV-11^	SHV:p.Leu35Gln	-	-	-	-	-	1	7	11	wildtype S	90.99% S (N=5168/5680)	0^ QRDR, 0 PMQR, 0 aac(6`)-Ib-cr	0.25 mg/L [0.25-0.25]	wzi62	KL62	Capsule null	Typeable	!	0.9943	-	OL2Œ±.2	O1Œ±Œ≤,2Œ≤	Typeable	-	0.9946	-	CG10192-KL62
43365B1	39	2_1_2_4_9_1_14	*43f5	0_0_107_1_0_?_?_?_?_?	39	10192	Col440I; IncFIA(HI1)--IncFII(K); IncFIB(K)--IncFII(K)	KL62	Capsule null	OL2Œ±.2	O1Œ±Œ≤,2Œ≤	1	0		0	ybt 15; ICEKp11 (378)	-	-		The Gambia																																																														Gambia	Africa	690cd8a33bbb766202cb5ce3	43365B1	v3.2.4	6	Klebsiella pneumoniae	strong	4	5378053	5378053	5636675	no	-	ST39	2	1	2	4	9	1	14	378	ybt 15; ICEKp11	6	15	22	4	1	37	44	14	1	4	17	-	0	-	-	-	-	-	-	-	-	-	-	-	-	-	-	-	-	-	0	-	-	-	-	-	-	-	0	-	-	-	-	-	-	0	-	-	-	-	-	1	-	-	aac(3)-IId^;strB.v1;aph3-Ia.v1^;strA.v1^	-	-	-	-	-	catA1^	-	sul1;sul2*	tet(A).v1	-	dfrA7	-	-	CTX-M-15	-	None	SHV-11^	SHV:p.Leu35Gln	-	-	-	-	-	1	7	11	wildtype S	90.99% S (N=5168/5680)	0^ QRDR, 0 PMQR, 0 aac(6`)-Ib-cr	0.25 mg/L [0.25-0.25]	wzi62	KL62	Capsule null	Typeable	!	0.9943	-	OL2Œ±.2	O1Œ±Œ≤,2Œ≤	Typeable	-	0.9946	-	CG10192-KL62
38755B1	39	2_1_2_4_9_1_14	*ddd6	0_0_107_1_0_0_0_?_?_?	39	10192	Col440I--Col440I; IncFIA(HI1)--IncFII(K); IncFIB(K)--IncFII(K)	KL62	Capsule null	OL2Œ±.2	O1Œ±Œ≤,2Œ≤	1	0		0	ybt 15; ICEKp11 (378)	-	-		The Gambia																																																														Gambia	Africa	690cd8a33bbb7665a0cb5cd7	38755B1	v3.2.4	6	Klebsiella pneumoniae	strong	4	5377039	5377039	5640296	no	-	ST39	2	1	2	4	9	1	14	378	ybt 15; ICEKp11	6	15	22	4	1	37	44	14	1	4	17	-	0	-	-	-	-	-	-	-	-	-	-	-	-	-	-	-	-	-	0	-	-	-	-	-	-	-	0	-	-	-	-	-	-	0	-	-	-	-	-	1	-	-	aac(3)-IId^;strB.v1;aph3-Ia.v1^;strA.v1^	-	-	-	-	-	catA1^	-	sul1;sul2*	tet(A).v1	-	dfrA7	-	-	CTX-M-15	-	None	SHV-11^	SHV:p.Leu35Gln	-	-	-	-	-	1	7	11	wildtype S	90.99% S (N=5168/5680)	0^ QRDR, 0 PMQR, 0 aac(6`)-Ib-cr	0.25 mg/L [0.25-0.25]	wzi62	KL62	Capsule null	Typeable	!	0.9943	-	OL2Œ±.2	O1Œ±Œ≤,2Œ≤	Typeable	-	0.9946	-	CG10192-KL62
38768B1	39	2_1_2_4_9_1_14	*43f5	0_0_107_1_0_?_?_?_?_?	39	10192	IncFIA(HI1)--IncFII(K); IncFIB(K)--IncFII(K)	KL62	Capsule null	OL2Œ±.2	O1Œ±Œ≤,2Œ≤	1	0		0	ybt 15; ICEKp11 (378)	-	-		The Gambia																																																														Gambia	Africa	690cd8a33bbb766868cb5cd9	38768B1	v3.2.4	6	Klebsiella pneumoniae	strong	3	5374808	5374808	5628778	no	-	ST39	2	1	2	4	9	1	14	378	ybt 15; ICEKp11	6	15	22	4	1	37	44	14	1	4	17	-	0	-	-	-	-	-	-	-	-	-	-	-	-	-	-	-	-	-	0	-	-	-	-	-	-	-	0	-	-	-	-	-	-	0	-	-	-	-	-	1	-	-	aac(3)-IId^;strB.v1;aph3-Ia.v1^;strA.v1^	-	-	-	-	-	catA1^	-	sul1;sul2*	tet(A).v1	-	dfrA7	-	-	CTX-M-15	-	None	SHV-11^	SHV:p.Leu35Gln	-	-	-	-	-	1	7	11	wildtype S	90.99% S (N=5168/5680)	0^ QRDR, 0 PMQR, 0 aac(6`)-Ib-cr	0.25 mg/L [0.25-0.25]	wzi62	KL62	Capsule null	Typeable	!	0.9943	-	OL2Œ±.2	O1Œ±Œ≤,2Œ≤	Typeable	-	0.9946	-	CG10192-KL62
38680B1	39	2_1_2_4_9_1_14	*ddd6	0_0_107_1_0_0_0_?_?_?	39	10192	Col440I--Col440I; IncFIA(HI1)--IncFII(K); IncFIB(K)--IncFII(K)	KL62	Capsule null	OL2Œ±.2	O1Œ±Œ≤,2Œ≤	1	0		0	ybt 15; ICEKp11 (378)	-	-		The Gambia																																																														Gambia	Africa	690cd8a33bbb766edbcb5cd5	38680B1	v3.2.4	6	Klebsiella pneumoniae	strong	4	5377045	5377045	5640318	no	-	ST39	2	1	2	4	9	1	14	378	ybt 15; ICEKp11	6	15	22	4	1	37	44	14	1	4	17	-	0	-	-	-	-	-	-	-	-	-	-	-	-	-	-	-	-	-	0	-	-	-	-	-	-	-	0	-	-	-	-	-	-	0	-	-	-	-	-	1	-	-	aac(3)-IId^;strB.v1;aph3-Ia.v1^;strA.v1^	-	-	-	-	-	catA1^	-	sul1;sul2*	tet(A).v1	-	dfrA7	-	-	CTX-M-15	-	None	SHV-11^	SHV:p.Leu35Gln	-	-	-	-	-	1	7	11	wildtype S	90.99% S (N=5168/5680)	0^ QRDR, 0 PMQR, 0 aac(6`)-Ib-cr	0.25 mg/L [0.25-0.25]	wzi62	KL62	Capsule null	Typeable	!	0.9943	-	OL2Œ±.2	O1Œ±Œ≤,2Œ≤	Typeable	-	0.9946	-	CG10192-KL62
38710B1	39	2_1_2_4_9_1_14	*ddd6	0_0_107_1_0_0_0_?_?_?	39	10192	Col440I--Col440I; IncFIA(HI1)--IncFII(K); IncFIB(K)--IncFII(K)	KL62	Capsule null	OL2Œ±.2	O1Œ±Œ≤,2Œ≤	1	0		0	ybt 15; ICEKp11 (378)	-	-		The Gambia																																																														Gambia	Africa	690cd8a33bbb766fd3cb5cd6	38710B1	v3.2.4	6	Klebsiella pneumoniae	strong	4	5383468	5383468	5646742	no	-	ST39	2	1	2	4	9	1	14	378	ybt 15; ICEKp11	6	15	22	4	1	37	44	14	1	4	17	-	0	-	-	-	-	-	-	-	-	-	-	-	-	-	-	-	-	-	0	-	-	-	-	-	-	-	0	-	-	-	-	-	-	0	-	-	-	-	-	1	-	-	aac(3)-IId^;strB.v1;aph3-Ia.v1^;strA.v1^	-	-	-	-	-	catA1^	-	sul1;sul2*	tet(A).v1	-	dfrA7	-	-	CTX-M-15	-	None	SHV-11^	SHV:p.Leu35Gln	-	-	-	-	-	1	7	11	wildtype S	90.99% S (N=5168/5680)	0^ QRDR, 0 PMQR, 0 aac(6`)-Ib-cr	0.25 mg/L [0.25-0.25]	wzi62	KL62	Capsule null	Typeable	!	0.998	-	OL2Œ±.2	O1Œ±Œ≤,2Œ≤	Typeable	-	0.9946	-	CG10192-KL62
44211B1	39	2_1_2_4_9_1_14	*6823	0_0_107_1_0_?_?_?_?_?	39	10192	Col440I; IncFIA(HI1)--IncFII(K); IncFIB(K)--IncFII(K)	KL62	Capsule null	OL2Œ±.2	O1Œ±Œ≤,2Œ≤	1	0		0	ybt 15; ICEKp11 (378)	-	-		The Gambia																																																														Gambia	Africa	690cd8a33bbb766ff1cb5ce9	44211B1	v3.2.4	6	Klebsiella pneumoniae	strong	4	5370905	5370905	5629527	no	-	ST39	2	1	2	4	9	1	14	378	ybt 15; ICEKp11	6	15	22	4	1	37	44	14	1	4	17	-	0	-	-	-	-	-	-	-	-	-	-	-	-	-	-	-	-	-	0	-	-	-	-	-	-	-	0	-	-	-	-	-	-	0	-	-	-	-	-	1	-	-	aac(3)-IId^;strB.v1;aph3-Ia.v1^;strA.v1^	-	-	-	-	-	catA1^	-	sul1;sul2*	tet(A).v1	-	dfrA7	-	-	CTX-M-15	-	None	SHV-11^	SHV:p.Leu35Gln	-	-	-	-	-	1	7	11	wildtype S	90.99% S (N=5168/5680)	0^ QRDR, 0 PMQR, 0 aac(6`)-Ib-cr	0.25 mg/L [0.25-0.25]	wzi62	KL62	Capsule null	Typeable	!	0.9943	-	OL2Œ±.2	O1Œ±Œ≤,2Œ≤	Typeable	-	0.9946	-	CG10192-KL62
38995B1	39	2_1_2_4_9_1_14	*8de2	0_0_107_1_0_?_?_?_?_?	39	10192	Col440I--Col440I; IncFIA(HI1)--IncFII(K); IncFIB(K)--IncFII(K)	KL62	Capsule null	OL2Œ±.2	O1Œ±Œ≤,2Œ≤	1	0		0	ybt 15; ICEKp11 (378)	-	-		The Gambia																																																														Gambia	Africa	690cd8a33bbb76751ecb5ce0	38995B1	v3.2.4	6	Klebsiella pneumoniae	strong	4	5376944	5376944	5640358	no	-	ST39	2	1	2	4	9	1	14	378	ybt 15; ICEKp11	6	15	22	4	1	37	44	14	1	4	17	-	0	-	-	-	-	-	-	-	-	-	-	-	-	-	-	-	-	-	0	-	-	-	-	-	-	-	0	-	-	-	-	-	-	0	-	-	-	-	-	1	-	-	aac(3)-IId^;strB.v1;aph3-Ia.v1^;strA.v1^	-	-	-	-	-	catA1^	-	sul1;sul2*	tet(A).v1	-	dfrA7	-	-	CTX-M-15	-	None	SHV-11^	SHV:p.Leu35Gln	-	-	-	-	-	1	7	11	wildtype S	90.99% S (N=5168/5680)	0^ QRDR, 0 PMQR, 0 aac(6`)-Ib-cr	0.25 mg/L [0.25-0.25]	wzi62	KL62	Capsule null	Typeable	!	0.998	-	OL2Œ±.2	O1Œ±Œ≤,2Œ≤	Typeable	-	0.9946	-	CG10192-KL62
38816B1	39	2_1_2_4_9_1_14	*ddd6	0_0_107_1_0_0_0_?_?_?	39	10192	Col440I--Col440I; IncFIA(HI1)--IncFII(K); IncFIB(K)--IncFII(K)	KL62	Capsule null	OL2Œ±.2	O1Œ±Œ≤,2Œ≤	1	0		0	ybt 15; ICEKp11 (378)	-	-		The Gambia																																																														Gambia	Africa	690cd8a33bbb7678d7cb5cda	38816B1	v3.2.4	6	Klebsiella pneumoniae	strong	5	5375948	5375948	5688217	no	-	ST39	2	1	2	4	9	1	14	378	ybt 15; ICEKp11	6	15	22	4	1	37	44	14	1	4	17	-	0	-	-	-	-	-	-	-	-	-	-	-	-	-	-	-	-	-	0	-	-	-	-	-	-	-	0	-	-	-	-	-	-	0	-	-	-	-	-	1	-	-	aac(3)-IId^;strB.v1;aph3-Ia.v1^;strA.v1^	-	-	-	-	-	catA1^	-	sul1;sul2*	tet(A).v1	-	dfrA7	-	-	CTX-M-15	-	None	SHV-11^	SHV:p.Leu35Gln	-	-	-	-	-	1	7	11	wildtype S	90.99% S (N=5168/5680)	0^ QRDR, 0 PMQR, 0 aac(6`)-Ib-cr	0.25 mg/L [0.25-0.25]	wzi62	KL62	Capsule null	Typeable	!	0.998	-	OL2Œ±.2	O1Œ±Œ≤,2Œ≤	Typeable	!	0.9944	-	CG10192-KL62
38326B1	39	2_1_2_4_9_1_14	*ddd6	0_0_107_1_0_0_0_?_?_?	39	10192	Col440I; IncFIA(HI1)--IncFII(K); IncFIB(K)--IncFII(K)	KL62	Capsule null	OL2Œ±.2	O1Œ±Œ≤,2Œ≤	1	0		0	ybt 15; ICEKp11 (378)	-	-		The Gambia																																																														Gambia	Africa	690cd8a33bbb767d5acb5ccf	38326B1	v3.2.4	6	Klebsiella pneumoniae	strong	4	5372683	5372683	5631305	no	-	ST39	2	1	2	4	9	1	14	378	ybt 15; ICEKp11	6	15	22	4	1	37	44	14	1	4	17	-	0	-	-	-	-	-	-	-	-	-	-	-	-	-	-	-	-	-	0	-	-	-	-	-	-	-	0	-	-	-	-	-	-	0	-	-	-	-	-	1	-	-	aac(3)-IId^;strB.v1;aph3-Ia.v1^;strA.v1^	-	-	-	-	-	catA1^	-	sul1;sul2*	tet(A).v1	-	dfrA7	-	-	CTX-M-15	-	None	SHV-11^	SHV:p.Leu35Gln	-	-	-	-	-	1	7	11	wildtype S	90.99% S (N=5168/5680)	0^ QRDR, 0 PMQR, 0 aac(6`)-Ib-cr	0.25 mg/L [0.25-0.25]	wzi62	KL62	Capsule null	Typeable	!	0.998	-	OL2Œ±.2	O1Œ±Œ≤,2Œ≤	Typeable	-	0.9946	-	CG10192-KL62
38614B1	39	2_1_2_4_9_1_14	*ddd6	0_0_107_1_0_0_0_?_?_?	39	10192	Col440I; IncFIA(HI1)--IncFII(K); IncFIB(K)--IncFII(K)	KL62	Capsule null	OL2Œ±.2	O1Œ±Œ≤,2Œ≤	1	0		0	ybt 15; ICEKp11 (378)	-	-		The Gambia																																																														Gambia	Africa	690cd8a33bbb767fbbcb5cd4	38614B1	v3.2.4	6	Klebsiella pneumoniae	strong	4	5375266	5375266	5633888	no	-	ST39	2	1	2	4	9	1	14	378	ybt 15; ICEKp11	6	15	22	4	1	37	44	14	1	4	17	-	0	-	-	-	-	-	-	-	-	-	-	-	-	-	-	-	-	-	0	-	-	-	-	-	-	-	0	-	-	-	-	-	-	0	-	-	-	-	-	1	-	-	aac(3)-IId^;strB.v1;aph3-Ia.v1^;strA.v1^	-	-	-	-	-	catA1^	-	sul1;sul2*	tet(A).v1	-	dfrA7	-	-	CTX-M-15	-	None	SHV-11^	SHV:p.Leu35Gln	-	-	-	-	-	1	7	11	wildtype S	90.99% S (N=5168/5680)	0^ QRDR, 0 PMQR, 0 aac(6`)-Ib-cr	0.25 mg/L [0.25-0.25]	wzi62	KL62	Capsule null	Typeable	!	0.9943	-	OL2Œ±.2	O1Œ±Œ≤,2Œ≤	Typeable	-	0.9946	-	CG10192-KL62
43451B1	39	2_1_2_4_9_1_14	*43f5	0_0_107_1_0_?_?_?_?_?	39	10192	Col440I--Col440I; IncFIA(HI1)--IncFII(K); IncFIB(K)--IncFII(K)	KL62	Capsule null	OL2Œ±.2	O1Œ±Œ≤,2Œ≤	1	0		0	ybt 15; ICEKp11 (378)	-	-		The Gambia																																																														Gambia	Africa	690cd8a33bbb7680b8cb5ce5	43451B1	v3.2.4	6	Klebsiella pneumoniae	strong	4	5370906	5370906	5632539	no	-	ST39	2	1	2	4	9	1	14	378	ybt 15; ICEKp11	6	15	22	4	1	37	44	14	1	4	17	-	0	-	-	-	-	-	-	-	-	-	-	-	-	-	-	-	-	-	0	-	-	-	-	-	-	-	0	-	-	-	-	-	-	0	-	-	-	-	-	1	-	-	aac(3)-IId^;strB.v1;aph3-Ia.v1^;strA.v1^	-	-	-	-	-	catA1^	-	sul1;sul2*	tet(A).v1	-	dfrA7	-	-	CTX-M-15	-	None	SHV-11^	SHV:p.Leu35Gln	-	-	-	-	-	1	7	11	wildtype S	90.99% S (N=5168/5680)	0^ QRDR, 0 PMQR, 0 aac(6`)-Ib-cr	0.25 mg/L [0.25-0.25]	wzi62	KL62	Capsule null	Typeable	!	0.9943	-	OL2Œ±.2	O1Œ±Œ≤,2Œ≤	Typeable	-	0.9946	-	CG10192-KL62
43409B1	39	2_1_2_4_9_1_14	*6823	0_0_107_1_0_?_?_?_?_?	39	10192	Col440I; IncFIA(HI1)--IncFII(K); IncFIB(K)--IncFII(K)	KL62	Capsule null	OL2Œ±.2	O1Œ±Œ≤,2Œ≤	1	0		0	ybt 15; ICEKp11 (378)	-	-		The Gambia																																																														Gambia	Africa	690cd8a33bbb769397cb5ce4	43409B1	v3.2.4	6	Klebsiella pneumoniae	strong	4	5373026	5373026	5631648	no	-	ST39	2	1	2	4	9	1	14	378	ybt 15; ICEKp11	6	15	22	4	1	37	44	14	1	4	17	-	0	-	-	-	-	-	-	-	-	-	-	-	-	-	-	-	-	-	0	-	-	-	-	-	-	-	0	-	-	-	-	-	-	0	-	-	-	-	-	1	-	-	aac(3)-IId^;strB.v1;aph3-Ia.v1^;strA.v1^	-	-	-	-	-	catA1^	-	sul1;sul2*	tet(A).v1	-	dfrA7	-	-	CTX-M-15	-	None	SHV-11^	SHV:p.Leu35Gln	-	-	-	-	-	1	7	11	wildtype S	90.99% S (N=5168/5680)	0^ QRDR, 0 PMQR, 0 aac(6`)-Ib-cr	0.25 mg/L [0.25-0.25]	wzi62	KL62	Capsule null	Typeable	!	0.9943	-	OL2Œ±.2	O1Œ±Œ≤,2Œ≤	Typeable	-	0.9946	-	CG10192-KL62
38466B1	39	2_1_2_4_9_1_14	*ddd6	0_0_107_1_0_0_0_?_?_?	39	10192	IncFIA(HI1)--IncFII(K); IncFIB(K)--IncFII(K)	KL62	Capsule null	OL2Œ±.2	O1Œ±Œ≤,2Œ≤	1	0		0	ybt 15; ICEKp11 (378)	-	-		The Gambia																																																														Gambia	Africa	690cd8a33bbb769d27cb5cd2	38466B1	v3.2.4	6	Klebsiella pneumoniae	strong	3	5377046	5377046	5631016	no	-	ST39	2	1	2	4	9	1	14	378	ybt 15; ICEKp11	6	15	22	4	1	37	44	14	1	4	17	-	0	-	-	-	-	-	-	-	-	-	-	-	-	-	-	-	-	-	0	-	-	-	-	-	-	-	0	-	-	-	-	-	-	0	-	-	-	-	-	1	-	-	aac(3)-IId^;strB.v1;aph3-Ia.v1^;strA.v1^	-	-	-	-	-	catA1^	-	sul1;sul2*	tet(A).v1	-	dfrA7	-	-	CTX-M-15	-	None	SHV-11^	SHV:p.Leu35Gln	-	-	-	-	-	1	7	11	wildtype S	90.99% S (N=5168/5680)	0^ QRDR, 0 PMQR, 0 aac(6`)-Ib-cr	0.25 mg/L [0.25-0.25]	wzi62	KL62	Capsule null	Typeable	!	0.998	-	OL2Œ±.2	O1Œ±Œ≤,2Œ≤	Typeable	-	0.9946	-	CG10192-KL62
38764B1	39	2_1_2_4_9_1_14	*43f5	0_0_107_1_0_?_?_?_?_?	39	10192	Col440I--Col440I; IncFIA(HI1)--IncFII(K); IncFIB(K)--IncFII(K)	KL62	Capsule null	OL2Œ±.2	O1Œ±Œ≤,2Œ≤	1	0		0	ybt 15; ICEKp11 (378)	-	-		The Gambia																																																														Gambia	Africa	690cd8a33bbb769d99cb5cd8	38764B1	v3.2.4	6	Klebsiella pneumoniae	strong	4	5377041	5377041	5637689	no	-	ST39	2	1	2	4	9	1	14	378	ybt 15; ICEKp11	6	15	22	4	1	37	44	14	1	4	17	-	0	-	-	-	-	-	-	-	-	-	-	-	-	-	-	-	-	-	0	-	-	-	-	-	-	-	0	-	-	-	-	-	-	0	-	-	-	-	-	1	-	-	aac(3)-IId^;strB.v1;aph3-Ia.v1^;strA.v1^	-	-	-	-	-	catA1^	-	sul1;sul2*	tet(A).v1	-	dfrA7	-	-	CTX-M-15	-	None	SHV-11^	SHV:p.Leu35Gln	-	-	-	-	-	1	7	11	wildtype S	90.99% S (N=5168/5680)	0^ QRDR, 0 PMQR, 0 aac(6`)-Ib-cr	0.25 mg/L [0.25-0.25]	wzi62	KL62	Capsule null	Typeable	!	0.9943	-	OL2Œ±.2	O1Œ±Œ≤,2Œ≤	Typeable	-	0.9946	-	CG10192-KL62
IF26E	39	2_1_2_4_9_1_14	*43f5	0_0_107_1_0_?_?_?_?_?	39	10192	Col440I--Col440I; IncFIA(HI1)--IncFII(K); IncFIB(K)--IncFII(K)	KL62	Capsule null	OL2Œ±.2	O1Œ±Œ≤,2Œ≤	1	0		0	ybt 15; ICEKp11 (378)	-	-		The Gambia																																																														Gambia	Africa	690cd8a33bbb76a940cb5cea	IF26E	v3.2.4	6	Klebsiella pneumoniae	strong	4	5376782	5376782	5639789	no	-	ST39	2	1	2	4	9	1	14	378	ybt 15; ICEKp11	6	15	22	4	1	37	44	14	1	4	17	-	0	-	-	-	-	-	-	-	-	-	-	-	-	-	-	-	-	-	0	-	-	-	-	-	-	-	0	-	-	-	-	-	-	0	-	-	-	-	-	1	-	-	aac(3)-IId^;strB.v1;aph3-Ia.v1^;strA.v1^	-	-	-	-	-	catA1^	-	sul1;sul2*	tet(A).v1	-	dfrA7	-	-	CTX-M-15	-	None	SHV-11^	SHV:p.Leu35Gln	-	-	-	-	-	1	7	11	wildtype S	90.99% S (N=5168/5680)	0^ QRDR, 0 PMQR, 0 aac(6`)-Ib-cr	0.25 mg/L [0.25-0.25]	wzi62	KL62	Capsule null	Typeable	!	0.9943	-	OL2Œ±.2	O1Œ±Œ≤,2Œ≤	Typeable	-	0.9946	-	CG10192-KL62
38833B1	39	2_1_2_4_9_1_14	*0b9f	0_0_107_1_0_?_?_?_?_?	39	10192	IncFIA(HI1)--IncFII(K); IncFIB(K)--IncFII(K)	KL62	Capsule null	OL2Œ±.2	O1Œ±Œ≤,2Œ≤	1	0		0	ybt 15; ICEKp11 (378)	-	-		The Gambia																																																														Gambia	Africa	690cd8a33bbb76d638cb5cdd	38833B1	v3.2.4	6	Klebsiella pneumoniae	strong	3	5377044	5377044	5631014	no	-	ST39	2	1	2	4	9	1	14	378	ybt 15; ICEKp11	6	15	22	4	1	37	44	14	1	4	17	-	0	-	-	-	-	-	-	-	-	-	-	-	-	-	-	-	-	-	0	-	-	-	-	-	-	-	0	-	-	-	-	-	-	0	-	-	-	-	-	1	-	-	aac(3)-IId^;strB.v1;aph3-Ia.v1^;strA.v1^	-	-	-	-	-	catA1^	-	sul1;sul2*	tet(A).v1	-	dfrA7	-	-	CTX-M-15	-	None	SHV-11^	SHV:p.Leu35Gln	-	-	-	-	-	1	7	11	wildtype S	90.99% S (N=5168/5680)	0^ QRDR, 0 PMQR, 0 aac(6`)-Ib-cr	0.25 mg/L [0.25-0.25]	wzi62	KL62	Capsule null	Typeable	!	0.998	-	OL2Œ±.2	O1Œ±Œ≤,2Œ≤	Typeable	-	0.9946	-	CG10192-KL62
43515B1	39	2_1_2_4_9_1_14	*43f5	0_0_107_1_0_?_?_?_?_?	39	10192	Col440I--Col440I; IncFIA(HI1)--IncFII(K); IncFIB(K)--IncFII(K)	KL62	Capsule null	OL2Œ±.2	O1Œ±Œ≤,2Œ≤	1	0		0	ybt 15; ICEKp11 (378)	-	-		The Gambia																																																														Gambia	Africa	690cd8a33bbb76ddd2cb5ce7	43515B1	v3.2.4	6	Klebsiella pneumoniae	strong	4	5378099	5378099	5641373	no	-	ST39	2	1	2	4	9	1	14	378	ybt 15; ICEKp11	6	15	22	4	1	37	44	14	1	4	17	-	0	-	-	-	-	-	-	-	-	-	-	-	-	-	-	-	-	-	0	-	-	-	-	-	-	-	0	-	-	-	-	-	-	0	-	-	-	-	-	1	-	-	aac(3)-IId^;strB.v1;aph3-Ia.v1^;strA.v1^	-	-	-	-	-	catA1^	-	sul1;sul2*	tet(A).v1	-	dfrA7	-	-	CTX-M-15	-	None	SHV-11^	SHV:p.Leu35Gln	-	-	-	-	-	1	7	11	wildtype S	90.99% S (N=5168/5680)	0^ QRDR, 0 PMQR, 0 aac(6`)-Ib-cr	0.25 mg/L [0.25-0.25]	wzi62	KL62	Capsule null	Typeable	!	0.9943	-	OL2Œ±.2	O1Œ±Œ≤,2Œ≤	Typeable	-	0.9946	-	CG10192-KL62
38826B1	39	2_1_2_4_9_1_14	*ddd6	0_0_107_1_0_0_0_?_?_?	39	10192	Col(pHAD28); Col440I--Col440I; Col440I--Col440I--Col440I; IncFIA(HI1)--IncFII(K); IncFIB(K)--IncFII(K); IncFII(K)	KL62	Capsule null	OL2Œ±.2	O1Œ±Œ≤,2Œ≤	1	0		0	ybt 15; ICEKp11 (378)	-	-		The Gambia																																																														Gambia	Africa	690cd8a33bbb76e157cb5cdb	38826B1	v3.2.4	6	Klebsiella pneumoniae	strong	25	5374365	5374365	5965497	no	-	ST39	2	1	2	4	9	1	14	378	ybt 15; ICEKp11	6	15	22	4	1	37	44	14	1	4	17	-	0	-	-	-	-	-	-	-	-	-	-	-	-	-	-	-	-	-	0	-	-	-	-	-	-	-	0	-	-	-	-	-	-	0	-	-	-	-	-	1	-	-	aac(3)-IId^;aac(3)-IIa.v1^;strB.v1;strB.v1;aph3-Ia.v1^;strA.v1^;strA.v1^;aac(6')-Ib-cr.v2	-	-	qnrB1.v2^;aac(6')-Ib-cr.v2	-	-	catA1^	-	sul1;sul2;sul2*	tet(A).v1;tet(A).v1	-	dfrA14.v2*;dfrA7	OXA-1	-	CTX-M-15;CTX-M-15	-	None	SHV-11^	SHV:p.Leu35Gln	-	-	-	-	catB3.v1?-70%	1	9	23	nonwildtype R	94.63% R (N=776/820)	0 QRDR, 1 PMQR, 1 aac(6`)-Ib-cr	2 mg/L [1-2]	wzi62	KL62	Capsule null	Untypeable	?2+!	0.9942	-	OL2Œ±.2	O1Œ±Œ≤,2Œ≤	Typeable	-	0.9946	-	CG10192-KL62
